# The spread of SARS-CoV-2 variant Omicron with the doubling time of 2.0–3.3 days can be explained by immune evasion

**DOI:** 10.1101/2021.12.08.21267494

**Authors:** Frederic Grabowski, Marek Kochańczyk, Tomasz Lipniacki

## Abstract

Omicron, the novel highly mutated SARS-CoV-2 Variant of Concern (VOC, Pango lineage B.1.1.529), was first collected in early November 2021 in South Africa. By the end of November 2021, it had spread and approached fixation in South Africa, and had been detected on all continents. We analyzed the exponential growth of Omicron over the four-week periods in two most populated South Africa’s provinces, Gauteng and KwaZulu-Natal, arriving at the doubling time estimates of respectively 3.3 days [95% CI: 3.2–3.4 days] and 2.7 days [95% CI: 2.3–3.3 days]. Similar or even shorter doubling times were observed in other locations: Australia (3.0 days), New York State (2.5 days), UK (2.4 days), and Denmark (2.0 days). Log– linear regression suggests that the spread began in Gauteng around October 11, 2021, however, due to presumable stochasticity in the initial spread, this estimate can be inaccurate. Phylogenetics-based analysis indicates that the Omicron strain started to diverge in between October 6 and October 29, 2021. We estimated that the weekly growth of the ratio of Omicron to Delta is in the range 7.2–10.2, considerably higher than the growth of the ratio of Delta to Alpha (estimated to be in in the range 2.5–4.2), and Alpha to pre-existing strains (estimated to be in the range of 1.8–2.7). High relative growth does not necessarily imply higher Omicron infectivity. A two-strain SEIR model suggests that the growth advantage of Omicron may stem from immune evasion, which permits this VOC to infect both the recovered and the fully vaccinated individuals. As we demonstrated within the model, immune evasion is more concerning than increased transmissibility, because it can facilitate larger epidemic outbreaks.

## Supplemental Table 2 for "The spread of SARS-CoV-2 variant Omicron with the doubling time of 2.0–3.3 days can be explained by immune evasion"

### Sheet: Mutations
Collection date	Isolate ID	Isolate name	Mutation count
2021-12-11	EPI_ISL_8203669	hCoV-19/Argentina/PAIS-A1258/2021	2
2021-12-12	EPI_ISL_7877461	hCoV-19/Argentina/PAIS-E0639/2021	4
2021-12-17	EPI_ISL_8127335	hCoV-19/Argentina/PAIS-E0641/2021	2
2021-12-15	EPI_ISL_8146450	hCoV-19/Argentina/PAIS-E0655/2021	2
2021-12-13	EPI_ISL_8127349	hCoV-19/Argentina/PAIS-E0656/2021	2
2021-12-11	EPI_ISL_8207541	hCoV-19/Argentina/PAIS-G0587/2021	2
2021-12-11	EPI_ISL_8207542	hCoV-19/Argentina/PAIS-G0588/2021	2
2021-12-13	EPI_ISL_8207548	hCoV-19/Argentina/PAIS-G0595/2021	2
2021-12-13	EPI_ISL_8207553	hCoV-19/Argentina/PAIS-G0601/2021	2
2021-12-13	EPI_ISL_8207554	hCoV-19/Argentina/PAIS-G0602/2021	2
2021-12-13	EPI_ISL_8207562	hCoV-19/Argentina/PAIS-G0610/2021	2
2021-12-13	EPI_ISL_8207566	hCoV-19/Argentina/PAIS-G0615/2021	2
2021-12-13	EPI_ISL_8207568	hCoV-19/Argentina/PAIS-G0617/2021	2
2021-12-13	EPI_ISL_8207569	hCoV-19/Argentina/PAIS-G0618/2021	2
2021-12-13	EPI_ISL_8207577	hCoV-19/Argentina/PAIS-G0627/2021	2
2021-12-13	EPI_ISL_8207580	hCoV-19/Argentina/PAIS-G0630/2021	2
2021-12-13	EPI_ISL_8207581	hCoV-19/Argentina/PAIS-G0631/2021	1
2021-12-13	EPI_ISL_8207582	hCoV-19/Argentina/PAIS-G0632/2021	2
2021-12-13	EPI_ISL_8207584	hCoV-19/Argentina/PAIS-G0634/2021	2
2021-12-13	EPI_ISL_8207592	hCoV-19/Argentina/PAIS-G0646/2021	2
2021-12-13	EPI_ISL_8207593	hCoV-19/Argentina/PAIS-G0647/2021	2
2021-12-13	EPI_ISL_8207601	hCoV-19/Argentina/PAIS-G0656/2021	2
2021-12-13	EPI_ISL_8207603	hCoV-19/Argentina/PAIS-G0658/2021	2
2021-12-13	EPI_ISL_8207614	hCoV-19/Argentina/PAIS-G0669/2021	2
2021-12-13	EPI_ISL_8207615	hCoV-19/Argentina/PAIS-G0670/2021	2
2021-12-13	EPI_ISL_8207622	hCoV-19/Argentina/PAIS-G0678/2021	3
2021-12-02	EPI_ISL_7620900	hCoV-19/Australia/NSW-ICPMR-15864/2021	1
2021-12-14	EPI_ISL_7987477	hCoV-19/Australia/NSW-ICPMR-17653/2021	2
2021-12-13	EPI_ISL_7987508	hCoV-19/Australia/NSW-ICPMR-17684/2021	1
2021-12-15	EPI_ISL_7987884	hCoV-19/Australia/NSW-ICPMR-18060/2021	1
2021-12-17	EPI_ISL_8132546	hCoV-19/Australia/QLD2712/2021	3
2021-12-18	EPI_ISL_8132745	hCoV-19/Australia/QLD3309/2021	3
2021-12-21	EPI_ISL_8132872	hCoV-19/Australia/QLD3400/2021	4
2021-12-22	EPI_ISL_8216026	hCoV-19/Australia/QLD3587/2021	2
2021-12-23	EPI_ISL_8216055	hCoV-19/Australia/QLD3613/2021	3
2021-12-22	EPI_ISL_8216159	hCoV-19/Australia/QLD3692/2021	5
2021-12-21	EPI_ISL_8216170	hCoV-19/Australia/QLD3775/2021	2
2021-12-22	EPI_ISL_8216086	hCoV-19/Australia/QLD3827/2021	5
2021-12-23	EPI_ISL_8216246	hCoV-19/Australia/QLD4215/2021	3
2021-12-22	EPI_ISL_8215881	hCoV-19/Australia/QLD4283/2021	3
2021-12-24	EPI_ISL_8216224	hCoV-19/Australia/QLD5088/2021	1
2021-12-03	EPI_ISL_7954432	hCoV-19/Austria/AGES-163892/2021	2
2021-11-29	EPI_ISL_7798524	hCoV-19/Austria/CeMM21136/2021	1
2021-12-03	EPI_ISL_7798538	hCoV-19/Austria/CeMM21152/2021	3
2021-11-30	EPI_ISL_7798539	hCoV-19/Austria/CeMM21153/2021	4
2021-12-03	EPI_ISL_7798599	hCoV-19/Austria/CeMM21334/2021	1
2021-11-28	EPI_ISL_6902052	hCoV-19/Austria/MUIV-0230/2021	0
2021-12-06	EPI_ISL_7404462	hCoV-19/Bangladesh/IEDCR-OIS-0630/2021	1
2021-12-06	EPI_ISL_7404463	hCoV-19/Bangladesh/IEDCR-OIS-0631/2021	1
2021-12-20	EPI_ISL_8132302	hCoV-19/Bangladesh/icddrb-GSB03-130/2021	1
2021-12-27	EPI_ISL_8215676	hCoV-19/Bangladesh/ideSHi-IR-1979/2021	1
2021-12-27	EPI_ISL_8215677	hCoV-19/Bangladesh/ideSHi-IR-1982/2021	1
2021-12-27	EPI_ISL_8215678	hCoV-19/Bangladesh/ideSHi-IR-1983/2021	1
2021-12-17	EPI_ISL_8255239	hCoV-19/Belgium/CHUNamur13900957/2021	5
2021-12-20	EPI_ISL_8058894	hCoV-19/Belgium/Jessa-11-2151-000787LKO/2021	3
2021-12-14	EPI_ISL_8092834	hCoV-19/Belgium/MBLG-CTMAPF11697196/2021	1
2021-12-16	EPI_ISL_8092898	hCoV-19/Belgium/MBLG-CTMAPF33490975/2021	1
2021-12-12	EPI_ISL_7696328	hCoV-19/Belgium/ULG-22643/2021	1
2021-12-13	EPI_ISL_8020345	hCoV-19/Belgium/ULG-23052/2021	5
2021-12-11	EPI_ISL_7969404	hCoV-19/Belgium/UMONS-P044170201/2021	3
2021-12-09	EPI_ISL_7834551	hCoV-19/Botswana/R54B83_BHP_362183255/2021	5
2021-12-13	EPI_ISL_8097238	hCoV-19/Botswana/R59B23_BHP_AAC44143/2021	1
2021-12-21	EPI_ISL_8184729	hCoV-19/Brazil/CE-FIOCRUZ-45006CE/2021	1
2021-12-22	EPI_ISL_8184730	hCoV-19/Brazil/CE-FIOCRUZ-45018CE/2021	1
2021-12-20	EPI_ISL_8184731	hCoV-19/Brazil/CE-FIOCRUZ-45019CE/2021	2
2021-12-22	EPI_ISL_8184732	hCoV-19/Brazil/CE-FIOCRUZ-45023CE/2021	1
2021-12-23	EPI_ISL_8184733	hCoV-19/Brazil/CE-FIOCRUZ-45026CE/2021	3
2021-12-23	EPI_ISL_8184734	hCoV-19/Brazil/CE-FIOCRUZ-45027CE/2021	3
2021-12-25	EPI_ISL_8184737	hCoV-19/Brazil/CE-FIOCRUZ-45037CE/2021	1
2021-12-23	EPI_ISL_8184738	hCoV-19/Brazil/CE-FIOCRUZ-45038CE/2021	1
2021-12-01	EPI_ISL_7550076	hCoV-19/Brazil/DF-IAL6922/2021	1
2021-12-15	EPI_ISL_8151077	hCoV-19/Brazil/GO-Cov2-DNAGYN-739/2021	1
2021-12-11	EPI_ISL_7795619	hCoV-19/Brazil/MG-FUNED-210815002477/2021	5
2021-12-11	EPI_ISL_7795674	hCoV-19/Brazil/MG-FUNED_210815002480/2021	2
2021-12-10	EPI_ISL_8012387	hCoV-19/Brazil/MG-FUNED_311009802/2021	7
2021-12-16	EPI_ISL_8012395	hCoV-19/Brazil/MG-FUNED_311019432/2021	6
2021-12-15	EPI_ISL_8012390	hCoV-19/Brazil/MG-FUNED_311024755/2021	7
2021-12-15	EPI_ISL_8012391	hCoV-19/Brazil/MG-FUNED_311024759/2021	5
2021-12-17	EPI_ISL_8012394	hCoV-19/Brazil/MG-FUNED_311024776/2021	9
2021-12-13	EPI_ISL_8013188	hCoV-19/Brazil/RJ-FIOCRUZ-63591/2021	2
2021-12-01	EPI_ISL_7309168	hCoV-19/Brazil/RS-CEVS-112472/2021	1
2021-12-14	EPI_ISL_8266423	hCoV-19/Brazil/SC-FIOCRUZ-65115/2021	5
2021-12-15	EPI_ISL_8266400	hCoV-19/Brazil/SC-FIOCRUZ-65116/2021	5
2021-12-15	EPI_ISL_8266420	hCoV-19/Brazil/SC-FIOCRUZ-65118/2021	4
2021-12-14	EPI_ISL_8266399	hCoV-19/Brazil/SC-FIOCRUZ-65119/2021	3
2021-12-15	EPI_ISL_8266409	hCoV-19/Brazil/SC-FIOCRUZ-65120/2021	4
2021-12-15	EPI_ISL_8266407	hCoV-19/Brazil/SC-FIOCRUZ-65121/2021	5
2021-12-16	EPI_ISL_8266408	hCoV-19/Brazil/SC-FIOCRUZ-65123/2021	4
2021-12-16	EPI_ISL_8266415	hCoV-19/Brazil/SC-FIOCRUZ-65124/2021	4
2021-12-16	EPI_ISL_8266422	hCoV-19/Brazil/SC-FIOCRUZ-65125/2021	5
2021-12-16	EPI_ISL_8266412	hCoV-19/Brazil/SC-FIOCRUZ-65126/2021	4
2021-12-16	EPI_ISL_8266384	hCoV-19/Brazil/SC-FIOCRUZ-65131/2021	4
2021-12-16	EPI_ISL_8266402	hCoV-19/Brazil/SC-FIOCRUZ-65133/2021	4
2021-12-16	EPI_ISL_8266413	hCoV-19/Brazil/SC-FIOCRUZ-65134/2021	4
2021-12-16	EPI_ISL_8266401	hCoV-19/Brazil/SC-FIOCRUZ-65137/2021	4
2021-12-15	EPI_ISL_8266390	hCoV-19/Brazil/SC-FIOCRUZ-65138/2021	4
2021-12-13	EPI_ISL_8266398	hCoV-19/Brazil/SC-FIOCRUZ-65140/2021	4
2021-12-13	EPI_ISL_8266419	hCoV-19/Brazil/SC-FIOCRUZ-65141/2021	5
2021-12-13	EPI_ISL_8266391	hCoV-19/Brazil/SC-FIOCRUZ-65142/2021	3
2021-12-14	EPI_ISL_8266393	hCoV-19/Brazil/SC-FIOCRUZ-65144/2021	3
2021-12-14	EPI_ISL_8266406	hCoV-19/Brazil/SC-FIOCRUZ-65145/2021	4
2021-12-13	EPI_ISL_8266404	hCoV-19/Brazil/SC-FIOCRUZ-65147/2021	4
2021-12-13	EPI_ISL_8266414	hCoV-19/Brazil/SC-FIOCRUZ-65148/2021	4
2021-12-13	EPI_ISL_8266392	hCoV-19/Brazil/SC-FIOCRUZ-65149/2021	3
2021-12-14	EPI_ISL_8266405	hCoV-19/Brazil/SC-FIOCRUZ-65151/2021	4
2021-12-11	EPI_ISL_8124025	hCoV-19/Brazil/SC-NVBS11058GENOV701802273226/2021	4
2021-12-16	EPI_ISL_8082289	hCoV-19/Brazil/SP-BT2021121701/2021	3
2021-12-14	EPI_ISL_8082284	hCoV-19/Brazil/SP-BT55955/2021	1
2021-12-16	EPI_ISL_8082285	hCoV-19/Brazil/SP-BT56049/2021	2
2021-12-07	EPI_ISL_7473154	hCoV-19/Brazil/SP-HIAE-ID1022/2021	2
2021-12-10	EPI_ISL_7699339	hCoV-19/Brazil/SP-HIAE-ID1023/2021	1
2021-12-07	EPI_ISL_7699342	hCoV-19/Brazil/SP-HIAE-ID1024/2021	1
2021-12-11	EPI_ISL_7699344	hCoV-19/Brazil/SP-HIAE-ID1025/2021	1
2021-12-08	EPI_ISL_7699349	hCoV-19/Brazil/SP-HIAE-ID1027/2021	1
2021-12-08	EPI_ISL_7699351	hCoV-19/Brazil/SP-HIAE-ID1028/2021	1
2021-12-07	EPI_ISL_7699353	hCoV-19/Brazil/SP-HIAE-ID1029/2021	1
2021-12-14	EPI_ISL_7963778	hCoV-19/Brazil/SP-HIAE-ID1030/2021	3
2021-12-18	EPI_ISL_8151799	hCoV-19/Brazil/SP-HIAE-ID1034/2021	0
2021-12-21	EPI_ISL_8151800	hCoV-19/Brazil/SP-HIAE-ID1035/2021	4
2021-12-20	EPI_ISL_8151801	hCoV-19/Brazil/SP-HIAE-ID1036/2021	3
2021-12-15	EPI_ISL_8151802	hCoV-19/Brazil/SP-HIAE-ID1037/2021	4
2021-12-16	EPI_ISL_8151803	hCoV-19/Brazil/SP-HIAE-ID1038/2021	3
2021-12-21	EPI_ISL_8151804	hCoV-19/Brazil/SP-HIAE-ID1039/2021	1
2021-12-16	EPI_ISL_8151805	hCoV-19/Brazil/SP-HIAE-ID1040/2021	2
2021-12-21	EPI_ISL_8151807	hCoV-19/Brazil/SP-HIAE-ID1042/2021	3
2021-12-21	EPI_ISL_8151809	hCoV-19/Brazil/SP-HIAE-ID1044/2021	3
2021-11-25	EPI_ISL_6901960	hCoV-19/Brazil/SP-HIAE-ID989/2021	0
2021-11-25	EPI_ISL_6901961	hCoV-19/Brazil/SP-HIAE-ID990/2021	0
2021-12-04	EPI_ISL_7550075	hCoV-19/Brazil/SP-IAL-6830/2021	1
2021-12-14	EPI_ISL_8026941	hCoV-19/Brazil/SP-IAL-7577/2021	10
2021-12-10	EPI_ISL_8023725	hCoV-19/Brazil/SP-IAL-7587/2021	8
2021-12-14	EPI_ISL_8170650	hCoV-19/Brazil/SP-IAL-7601R/2021	3
2021-12-01	EPI_ISL_7649952	hCoV-19/Brazil/SP-IB_143725/2021	2
2021-12-09	EPI_ISL_7779341	hCoV-19/Brazil/SP-IB_143823/2021	1
2021-12-06	EPI_ISL_7779342	hCoV-19/Brazil/SP-IB_143824/2021	2
2021-12-06	EPI_ISL_7779340	hCoV-19/Brazil/SP-IB_143825/2021	3
2021-12-08	EPI_ISL_7883750	hCoV-19/Brazil/SP-IB_144206/2021	2
2021-12-07	EPI_ISL_7883751	hCoV-19/Brazil/SP-IB_144207/2021	3
2021-12-06	EPI_ISL_7883752	hCoV-19/Brazil/SP-IB_144208/2021	2
2021-12-14	EPI_ISL_8184778	hCoV-19/Brazil/SP-IB_145054/2021	1
2021-12-13	EPI_ISL_8184781	hCoV-19/Brazil/SP-IB_145057/2021	1
2021-12-14	EPI_ISL_8184784	hCoV-19/Brazil/SP-IB_145060/2021	2
2021-12-15	EPI_ISL_8184786	hCoV-19/Brazil/SP-IB_145062/2021	1
2021-12-15	EPI_ISL_8184787	hCoV-19/Brazil/SP-IB_145063/2021	1
2021-12-13	EPI_ISL_8184788	hCoV-19/Brazil/SP-IB_145064/2021	1
2021-12-14	EPI_ISL_8184789	hCoV-19/Brazil/SP-IB_145065/2021	2
2021-12-13	EPI_ISL_8184790	hCoV-19/Brazil/SP-IB_145066/2021	2
2021-12-15	EPI_ISL_8184791	hCoV-19/Brazil/SP-IB_145067/2021	3
2021-12-14	EPI_ISL_8184793	hCoV-19/Brazil/SP-IB_145069/2021	1
2021-12-15	EPI_ISL_8184800	hCoV-19/Brazil/SP-IB_145076/2021	4
2021-12-09	EPI_ISL_8184801	hCoV-19/Brazil/SP-IB_145077/2021	2
2021-12-16	EPI_ISL_8184802	hCoV-19/Brazil/SP-IB_145078/2021	1
2021-12-13	EPI_ISL_8184805	hCoV-19/Brazil/SP-IB_145081/2021	2
2021-12-13	EPI_ISL_8184806	hCoV-19/Brazil/SP-IB_145082/2021	1
2021-12-13	EPI_ISL_8184807	hCoV-19/Brazil/SP-IB_145083/2021	1
2021-12-15	EPI_ISL_8184809	hCoV-19/Brazil/SP-IB_145085/2021	4
2021-12-15	EPI_ISL_8184810	hCoV-19/Brazil/SP-IB_145086/2021	1
2021-12-14	EPI_ISL_8184811	hCoV-19/Brazil/SP-IB_145087/2021	1
2021-12-14	EPI_ISL_8184812	hCoV-19/Brazil/SP-IB_145088/2021	1
2021-12-15	EPI_ISL_8184813	hCoV-19/Brazil/SP-IB_145089/2021	1
2021-12-15	EPI_ISL_8184815	hCoV-19/Brazil/SP-IB_145091/2021	3
2021-12-15	EPI_ISL_8184816	hCoV-19/Brazil/SP-IB_145092/2021	4
2021-12-15	EPI_ISL_8184817	hCoV-19/Brazil/SP-IB_145093/2021	1
2021-12-15	EPI_ISL_8184818	hCoV-19/Brazil/SP-IB_145094/2021	2
2021-12-13	EPI_ISL_8184821	hCoV-19/Brazil/SP-IB_145097/2021	1
2021-12-13	EPI_ISL_8184822	hCoV-19/Brazil/SP-IB_145098/2021	1
2021-12-15	EPI_ISL_8184825	hCoV-19/Brazil/SP-IB_145101/2021	1
2021-12-15	EPI_ISL_8184826	hCoV-19/Brazil/SP-IB_145102/2021	1
2021-12-14	EPI_ISL_8184827	hCoV-19/Brazil/SP-IB_145103/2021	1
2021-12-13	EPI_ISL_8184828	hCoV-19/Brazil/SP-IB_145104/2021	2
2021-12-12	EPI_ISL_8184830	hCoV-19/Brazil/SP-IB_145106/2021	0
2021-12-15	EPI_ISL_8184832	hCoV-19/Brazil/SP-IB_145108/2021	1
2021-12-14	EPI_ISL_8184836	hCoV-19/Brazil/SP-IB_145112/2021	1
2021-12-14	EPI_ISL_8184837	hCoV-19/Brazil/SP-IB_145113/2021	1
2021-12-14	EPI_ISL_8184838	hCoV-19/Brazil/SP-IB_145114/2021	1
2021-12-13	EPI_ISL_8184839	hCoV-19/Brazil/SP-IB_145115/2021	3
2021-12-15	EPI_ISL_8149454	hCoV-19/Brazil/SP-IB_SEQ18923/2021	2
2021-12-17	EPI_ISL_8149382	hCoV-19/Brazil/SP-IB_SEQ18979/2021	3
2021-12-13	EPI_ISL_7898479	hCoV-19/Brazil/SP-IB_SEQ23496/2021	2
2021-12-13	EPI_ISL_7898477	hCoV-19/Brazil/SP-IB_SEQ23498/2021	2
2021-12-18	EPI_ISL_8149381	hCoV-19/Brazil/SP-IB_SEQ25162/2021	2
2021-12-18	EPI_ISL_8149413	hCoV-19/Brazil/SP-IB_SEQ25171/2021	2
2021-12-13	EPI_ISL_8124027	hCoV-19/Brazil/SP-NVBS11055GENOV210002572445/2021	1
2021-12-12	EPI_ISL_8124028	hCoV-19/Brazil/SP-NVBS11056GENOV210002571967/2021	2
2021-12-19	EPI_ISL_8119586	hCoV-19/Brunei/15412/2021	5
2021-12-12	EPI_ISL_7671520	hCoV-19/Cambodia/892056/2021	3
2021-12-18	EPI_ISL_7834699	hCoV-19/Cambodia/894324/2021	2
2021-12-24	EPI_ISL_8159766	hCoV-19/Cambodia/897399/2021	4
2021-12-24	EPI_ISL_8159767	hCoV-19/Cambodia/897840/2021	2
2021-12-24	EPI_ISL_8159768	hCoV-19/Cambodia/897842/2021	2
2021-12-24	EPI_ISL_8159769	hCoV-19/Cambodia/898135/2021	3
2021-12-25	EPI_ISL_8159770	hCoV-19/Cambodia/898184/2021	3
2021-12-25	EPI_ISL_8159776	hCoV-19/Cambodia/898190/2021	2
2021-12-25	EPI_ISL_8159777	hCoV-19/Cambodia/898191/2021	3
2021-12-25	EPI_ISL_8159778	hCoV-19/Cambodia/898193/2021	2
2021-12-03	EPI_ISL_7738578	hCoV-19/Canada/AB-ABPHL-44271/2021	6
2021-12-10	EPI_ISL_7883374	hCoV-19/Canada/AB-ABPHL-44753/2021	1
2021-11-26	EPI_ISL_7334880	hCoV-19/Canada/ON-PHL-21-41505/2021	1
2021-12-06	EPI_ISL_7872463	hCoV-19/Canada/ON-PHL-21-44670/2021	2
2021-12-06	EPI_ISL_7872472	hCoV-19/Canada/ON-PHL-21-44679/2021	1
2021-12-06	EPI_ISL_7872493	hCoV-19/Canada/ON-PHL-21-44702/2021	5
2021-12-04	EPI_ISL_7872529	hCoV-19/Canada/ON-PHL-21-45010/2021	1
2021-12-07	EPI_ISL_7872561	hCoV-19/Canada/ON-PHL-21-45437/2021	1
2021-12-08	EPI_ISL_7872590	hCoV-19/Canada/ON-PHL-21-45468/2021	1
2021-12-05	EPI_ISL_7872607	hCoV-19/Canada/ON-PHL-21-45485/2021	1
2021-12-09	EPI_ISL_7872610	hCoV-19/Canada/ON-PHL-21-45488/2021	1
2021-12-08	EPI_ISL_7872671	hCoV-19/Canada/ON-PHL-21-45555/2021	2
2021-12-09	EPI_ISL_7872697	hCoV-19/Canada/ON-PHL-21-45582/2021	1
2021-12-08	EPI_ISL_7872701	hCoV-19/Canada/ON-PHL-21-45586/2021	1
2021-12-09	EPI_ISL_7872715	hCoV-19/Canada/ON-PHL-21-45600/2021	3
2021-12-09	EPI_ISL_7872752	hCoV-19/Canada/ON-PHL-21-45722/2021	1
2021-12-10	EPI_ISL_7872764	hCoV-19/Canada/ON-PHL-21-45734/2021	1
2021-12-09	EPI_ISL_7872786	hCoV-19/Canada/ON-PHL-21-45756/2021	3
2021-12-07	EPI_ISL_8027373	hCoV-19/Canada/ON-PHL-21-45788/2021	1
2021-12-09	EPI_ISL_8027332	hCoV-19/Canada/ON-PHL-21-45791/2021	3
2021-12-11	EPI_ISL_8027341	hCoV-19/Canada/ON-PHL-21-45830/2021	4
2021-12-10	EPI_ISL_7985372	hCoV-19/Canada/un-UB-KSL-04393/2021	3
2021-12-12	EPI_ISL_8187495	hCoV-19/Chile/RM-192314/2021	2
2021-12-12	EPI_ISL_8187537	hCoV-19/Chile/RM-193203/2021	2
2021-12-14	EPI_ISL_8187592	hCoV-19/Chile/RM-194270/2021	2
2021-12-14	EPI_ISL_8187597	hCoV-19/Chile/RM-194275/2021	2
2021-12-15	EPI_ISL_8187626	hCoV-19/Chile/RM-194477/2021	5
2021-12-16	EPI_ISL_8187802	hCoV-19/Chile/RM-194936/2021	2
2021-12-20	EPI_ISL_8187963	hCoV-19/Chile/RM-195950/2021	3
2021-12-19	EPI_ISL_8187966	hCoV-19/Chile/RM-195953/2021	3
2021-12-17	EPI_ISL_8187973	hCoV-19/Chile/RM-195961/2021	2
2021-12-21	EPI_ISL_8187759	hCoV-19/Chile/RM-196857/2021	1
2021-12-14	EPI_ISL_8187593	hCoV-19/Chile/VS-194271/2021	4
2021-12-13	EPI_ISL_8035474	hCoV-19/Colombia/BOL-UNIMOL-VG-206/2021	2
2021-12-22	EPI_ISL_8266697	hCoV-19/Congo/FCRM-162-A16/2021	1
2021-12-28	EPI_ISL_8266699	hCoV-19/Congo/FCRM-164-A20/2021	3
2021-12-28	EPI_ISL_8266701	hCoV-19/Congo/FCRM-166-A27/2021	2
2021-12-17	EPI_ISL_8260265	hCoV-19/CostaRica/INC-2364-724441/2021	4
2021-12-19	EPI_ISL_8260266	hCoV-19/CostaRica/INC-2366-724448/2021	1
2021-12-20	EPI_ISL_8260268	hCoV-19/CostaRica/INC-2368-724450/2021	4
2021-12-06	EPI_ISL_7635857	hCoV-19/Croatia/HZJZ-1002/2021	3
2021-12-09	EPI_ISL_7892508	hCoV-19/Croatia/HZJZ-1005/2021	1
2021-12-11	EPI_ISL_7897800	hCoV-19/Croatia/HZJZ-1009/2021	1
2021-12-19	EPI_ISL_8062150	hCoV-19/CzechRepublic/CSQ4221/2021	6
2021-12-20	EPI_ISL_8062151	hCoV-19/CzechRepublic/CSQ4222/2021	5
2021-12-20	EPI_ISL_8062154	hCoV-19/CzechRepublic/CSQ4225/2021	6
2021-12-13	EPI_ISL_7870427	hCoV-19/CzechRepublic/FNHK-Ps-001902/2021	0
2021-12-20	EPI_ISL_8208102	hCoV-19/CzechRepublic/FNHK-Ps-002057/2021	3
2021-11-26	EPI_ISL_7728494	hCoV-19/CzechRepublic/KNL_2021-110119140/2021_p2	1
2021-12-20	EPI_ISL_8174069	hCoV-19/CzechRepublic/KNL_2021-120171632/2021	4
2021-12-06	EPI_ISL_7732167	hCoV-19/Denmark/DCGC-267538/2021	6
2021-12-12	EPI_ISL_8053855	hCoV-19/Denmark/DCGC-283234/2021	1
2021-12-19	EPI_ISL_8138514	hCoV-19/Denmark/DCGC-286457/2021	7
2021-12-15	EPI_ISL_8249957	hCoV-19/Denmark/DCGC-289101/2021	2
2021-12-11	EPI_ISL_7747189	hCoV-19/Ecuador/INSPI-60923/2021	2
2021-12-07	EPI_ISL_8011696	hCoV-19/Ecuador/NIC-INSPI-61089/2021	1
2021-12-15	EPI_ISL_8011767	hCoV-19/Ecuador/NIC-INSPI-7208185/2021	2
2021-12-15	EPI_ISL_8011766	hCoV-19/Ecuador/NIC-INSPI-7209434/2021	1
2021-12-16	EPI_ISL_8011765	hCoV-19/Ecuador/NIC-INSPI-7209447/2021	4
2021-12-15	EPI_ISL_8011762	hCoV-19/Ecuador/NIC-INSPI-7211201/2021	5
2021-12-15	EPI_ISL_8011754	hCoV-19/Ecuador/NIC-INSPI-7213136/2021	4
2021-12-15	EPI_ISL_8011753	hCoV-19/Ecuador/NIC-INSPI-7213837/2021	1
2021-12-16	EPI_ISL_8011750	hCoV-19/Ecuador/NIC-INSPI-7214608/2021	3
2021-12-16	EPI_ISL_8011749	hCoV-19/Ecuador/NIC-INSPI-7215205/2021	4
2021-12-15	EPI_ISL_8183491	hCoV-19/Ecuador/USFQ-2450/2021	0
2021-12-09	EPI_ISL_7952324	hCoV-19/Egypt/ARMY-RLEUH/Omi058-2021	2
2021-12-03	EPI_ISL_7536603	hCoV-19/England/ALDP-2D217B6/2021	2
2021-12-16	EPI_ISL_8046660	hCoV-19/England/ALDP-2F04B24/2021	1
2021-12-18	EPI_ISL_8073893	hCoV-19/England/ALDP-2F24D37/2021	4
2021-12-22	EPI_ISL_8277297	hCoV-19/England/ALDP-2FFE361/2021	2
2021-12-17	EPI_ISL_8072583	hCoV-19/England/BRBR-2F24283/2021	1
2021-12-17	EPI_ISL_8072842	hCoV-19/England/BRBR-2F245A8/2021	4
2021-12-16	EPI_ISL_8088007	hCoV-19/England/BRBR-2F3FC3C/2021	1
2021-11-26	EPI_ISL_7142185	hCoV-19/England/HSLL-2C2D733/2021	1
2021-12-20	EPI_ISL_8104164	hCoV-19/England/HSLL-2F8EEA1/2021	2
2021-12-16	EPI_ISL_8103644	hCoV-19/England/LSPA-2F8BB43/2021	3
2021-12-19	EPI_ISL_8194834	hCoV-19/England/LSPA-2FA2117/2021	0
2021-12-10	EPI_ISL_7759995	hCoV-19/England/MILK-2E0783A/2021	1
2021-12-13	EPI_ISL_7896755	hCoV-19/England/MILK-2E71859/2021	3
2021-12-11	EPI_ISL_7969533	hCoV-19/England/MILK-2E96C43/2021	3
2021-12-13	EPI_ISL_7993928	hCoV-19/England/MILK-2ED4229/2021	2
2021-12-15	EPI_ISL_8050313	hCoV-19/England/MILK-2EFCFF7/2021	2
2021-12-15	EPI_ISL_8039567	hCoV-19/England/MILK-2F0E8AB/2021	2
2021-12-16	EPI_ISL_8071441	hCoV-19/England/MILK-2F1A5D2/2021	3
2021-12-15	EPI_ISL_8040528	hCoV-19/England/MILK-2F20A70/2021	6
2021-12-19	EPI_ISL_8100900	hCoV-19/England/MILK-2F7DC05/2021	1
2021-12-19	EPI_ISL_8100889	hCoV-19/England/MILK-2F866ED/2021	2
2021-12-19	EPI_ISL_8101697	hCoV-19/England/MILK-2F8AAB0/2021	1
2021-12-20	EPI_ISL_8140656	hCoV-19/England/MILK-2F94CBD/2021	4
2021-12-20	EPI_ISL_8236771	hCoV-19/England/MILK-2FA9EA0/2021	2
2021-12-21	EPI_ISL_8242300	hCoV-19/England/MILK-2FB02D7/2021	5
2021-12-20	EPI_ISL_8240906	hCoV-19/England/MILK-2FB5454/2021	2
2021-12-22	EPI_ISL_8244485	hCoV-19/England/MILK-2FBA3DA/2021	3
2021-12-25	EPI_ISL_8276056	hCoV-19/England/MILK-2FED699/2021	4
2021-12-23	EPI_ISL_8275739	hCoV-19/England/MILK-2FF89CF/2021	4
2021-12-27	EPI_ISL_8273539	hCoV-19/England/MILK-3004416/2021	6
2021-12-18	EPI_ISL_8268925	hCoV-19/England/NORT-YBNSCP/2021	1
2021-12-09	EPI_ISL_7992843	hCoV-19/England/PHEC-YYBU6WT/2021	5
2021-12-23	EPI_ISL_8280359	hCoV-19/England/PLYM-2FDCFED/2021	2
2021-11-30	EPI_ISL_7201444	hCoV-19/Finland/BLY/2021	2
2021-12-01	EPI_ISL_7624156	hCoV-19/Finland/S-17070/2021	1
2021-12-01	EPI_ISL_7624213	hCoV-19/Finland/S-17071/2021	1
2021-12-10	EPI_ISL_7989763	hCoV-19/France/ARA-HCL021224225301/2021	2
2021-12-16	EPI_ISL_8121710	hCoV-19/France/ARA-HCL021224452901/2021	2
2021-12-13	EPI_ISL_7989765	hCoV-19/France/BFC-HCL021224248101/2021	1
2021-12-15	EPI_ISL_8147701	hCoV-19/France/BRE-2112538367/2021	1
2021-12-16	EPI_ISL_8258418	hCoV-19/France/BRE-2112548343/2021	1
2021-12-10	EPI_ISL_8147721	hCoV-19/France/BRE-CHUP-8600770153/2021	5
2021-12-09	EPI_ISL_8147670	hCoV-19/France/BRE-CHUP-8600774312/2021	1
2021-11-26	EPI_ISL_7678522	hCoV-19/France/CVL-CERBAHC-11754088/2021	0
2021-12-06	EPI_ISL_7898568	hCoV-19/France/CVL-CERBAHC-12871612/2021	1
2021-12-01	EPI_ISL_7989807	hCoV-19/France/CVL-CERBAHC-12947409/2021	0
2021-12-04	EPI_ISL_7898569	hCoV-19/France/GES-CERBAHC-12872361/2021	2
2021-12-11	EPI_ISL_8256067	hCoV-19/France/GES-HMN-21122200140/2021	1
2021-12-13	EPI_ISL_8256378	hCoV-19/France/GES-HMN-21122220138/2021	2
2021-12-13	EPI_ISL_8256405	hCoV-19/France/GES-HMN-21122220150/2021	2
2021-12-02	EPI_ISL_7678864	hCoV-19/France/IDF-CERBAHC-12814959/2021	1
2021-12-06	EPI_ISL_7898573	hCoV-19/France/IDF-CERBAHC-12876890/2021	3
2021-12-05	EPI_ISL_7898593	hCoV-19/France/IDF-CERBAHC-12880731/2021	4
2021-12-06	EPI_ISL_7898575	hCoV-19/France/IDF-CERBAHC-12898429/2021	2
2021-12-07	EPI_ISL_7898578	hCoV-19/France/IDF-CERBAHC-12905109/2021	3
2021-12-06	EPI_ISL_7478220	hCoV-19/France/IDF-HMN-21122061073/2021	2
2021-12-21	EPI_ISL_8256976	hCoV-19/France/IDF-HMN-21122210374/2021	2
2021-12-15	EPI_ISL_8255981	hCoV-19/France/IDF-HMN-21122210452/2021	2
2021-12-15	EPI_ISL_8255976	hCoV-19/France/IDF-HMN-21122210554/2021	2
2021-12-13	EPI_ISL_8257417	hCoV-19/France/IDF-HMN-21122210556/2021	1
2021-12-16	EPI_ISL_8256021	hCoV-19/France/IDF-HMN-21122210640/2021	3
2021-12-22	EPI_ISL_8256007	hCoV-19/France/IDF-HMN-21122220676/2021	2
2021-12-24	EPI_ISL_8257433	hCoV-19/France/IDF-HMN-21122240751/2021	3
2021-12-26	EPI_ISL_8257285	hCoV-19/France/IDF-HMN-21122260173/2021	2
2021-12-27	EPI_ISL_8257042	hCoV-19/France/IDF-HMN-21122270613/2021	1
2021-12-27	EPI_ISL_8256946	hCoV-19/France/IDF-HMN-21122270657/2021	3
2021-12-27	EPI_ISL_8256938	hCoV-19/France/IDF-HMN-21122270783/2021	1
2021-12-27	EPI_ISL_8256940	hCoV-19/France/IDF-HMN-21122271042/2021	2
2021-12-20	EPI_ISL_8256911	hCoV-19/France/NOR-HMN-21122240601/2021	5
2021-12-08	EPI_ISL_7602445	hCoV-19/France/PAC-IHU-50360/2021	2
2021-12-08	EPI_ISL_7602605	hCoV-19/France/PAC-IHU-50362/2021	1
2021-12-06	EPI_ISL_8055554	hCoV-19/France/PDL-IPP47934/2021	1
2021-12-22	EPI_ISL_8207163	hCoV-19/FrenchGuiana/IPG202101556/2021	4
2021-12-26	EPI_ISL_8207175	hCoV-19/FrenchGuiana/IPG202101569/2021	3
2021-12-16	EPI_ISL_8134779	hCoV-19/Georgia/Tb-sNGS2206/2021	4
2021-12-17	EPI_ISL_8267887	hCoV-19/Georgia/Tb-sNGS2287/2021	5
2021-12-27	EPI_ISL_8267914	hCoV-19/Georgia/Tb-sNGS2318/2021	4
2021-12-24	EPI_ISL_8247248	hCoV-19/Germany/BB-RKI-I-408745/2021	2
2021-12-02	EPI_ISL_8223784	hCoV-19/Germany/BE-RKI-I-392083/2021	4
2021-12-18	EPI_ISL_8235027	hCoV-19/Germany/BE-RKI-I-403845/2021	0
2021-12-29	EPI_ISL_8245928	hCoV-19/Germany/BE-RKI-I-407869/2021	1
2021-12-15	EPI_ISL_8226041	hCoV-19/Germany/BW-RKI-I-395420/2021	2
2021-12-12	EPI_ISL_8226061	hCoV-19/Germany/BW-RKI-I-395440/2021	4
2021-12-16	EPI_ISL_8226806	hCoV-19/Germany/BW-RKI-I-397267/2021	3
2021-12-16	EPI_ISL_8234756	hCoV-19/Germany/BW-RKI-I-402407/2021	1
2021-12-21	EPI_ISL_8242830	hCoV-19/Germany/BW-RKI-I-406876/2021	1
2021-11-27	EPI_ISL_7590775	hCoV-19/Germany/BY-MVP-000009713/2021	1
2021-12-13	EPI_ISL_7808190	hCoV-19/Germany/BY-MVP-000010417/2021	1
2021-12-06	EPI_ISL_7754756	hCoV-19/Germany/BY-RKI-I-371605/2021	2
2021-12-15	EPI_ISL_8225211	hCoV-19/Germany/BY-RKI-I-394319/2021	4
2021-12-16	EPI_ISL_8226811	hCoV-19/Germany/BY-RKI-I-397272/2021	3
2021-12-17	EPI_ISL_8235605	hCoV-19/Germany/BY-RKI-I-404174/2021	1
2021-12-21	EPI_ISL_8247562	hCoV-19/Germany/BY-RKI-I-409040/2021	4
2021-12-17	EPI_ISL_8227337	hCoV-19/Germany/HE-RKI-I-397846/2021	2
2021-12-11	EPI_ISL_8227473	hCoV-19/Germany/HE-RKI-I-397988/2021	4
2021-12-17	EPI_ISL_8227585	hCoV-19/Germany/HE-RKI-I-398106/2021	1
2021-12-12	EPI_ISL_8227603	hCoV-19/Germany/HE-RKI-I-398124/2021	5
2021-12-17	EPI_ISL_8248578	hCoV-19/Germany/HE-RKI-I-410223/2021	3
2021-12-15	EPI_ISL_8248738	hCoV-19/Germany/HE-RKI-I-410390/2021	3
2021-12-06	EPI_ISL_7759563	hCoV-19/Germany/HH-RKI-I-376321/2021	2
2021-12-08	EPI_ISL_8224820	hCoV-19/Germany/HH-RKI-I-393397/2021	1
2021-12-16	EPI_ISL_8226640	hCoV-19/Germany/HH-RKI-I-397095/2021	0
2021-12-15	EPI_ISL_8227649	hCoV-19/Germany/HH-RKI-I-398172/2021	5
2021-12-20	EPI_ISL_8237791	hCoV-19/Germany/HH-RKI-I-405213/2021	1
2021-12-17	EPI_ISL_8241873	hCoV-19/Germany/HH-RKI-I-406571/2021	1
2021-12-17	EPI_ISL_8241925	hCoV-19/Germany/HH-RKI-I-406587/2021	2
2021-12-23	EPI_ISL_8248472	hCoV-19/Germany/HH-RKI-I-410110/2021	6
2021-11-30	EPI_ISL_7431953	hCoV-19/Germany/NI-RKI-I-360673/2021	1
2021-12-20	EPI_ISL_8234783	hCoV-19/Germany/NI-RKI-I-402417/2021	1
2021-12-06	EPI_ISL_7763085	hCoV-19/Germany/NW-RKI-I-377789/2021	2
2021-12-11	EPI_ISL_7766877	hCoV-19/Germany/NW-RKI-I-380318/2021	0
2021-12-17	EPI_ISL_8228313	hCoV-19/Germany/NW-RKI-I-398877/2021	2
2021-12-14	EPI_ISL_8228318	hCoV-19/Germany/NW-RKI-I-398882/2021	1
2021-12-16	EPI_ISL_8228323	hCoV-19/Germany/NW-RKI-I-398887/2021	4
2021-12-20	EPI_ISL_8234514	hCoV-19/Germany/NW-RKI-I-402321/2021	4
2021-12-17	EPI_ISL_8234867	hCoV-19/Germany/NW-RKI-I-403775/2021	6
2021-12-20	EPI_ISL_8246561	hCoV-19/Germany/NW-RKI-I-408650/2021	4
2021-12-22	EPI_ISL_8247411	hCoV-19/Germany/NW-RKI-I-408881/2021	3
2021-12-18	EPI_ISL_8228279	hCoV-19/Germany/RP-RKI-I-398838/2021	3
2021-12-18	EPI_ISL_8231247	hCoV-19/Germany/RP-RKI-I-401190/2021	1
2021-12-15	EPI_ISL_8152501	hCoV-19/Germany/SH-ChVir26548/2021	5
2021-12-22	EPI_ISL_8239167	hCoV-19/Germany/SH-RKI-I-405730/2021	2
2021-12-16	EPI_ISL_8239288	hCoV-19/Germany/SH-RKI-I-405762/2021	1
2021-12-07	EPI_ISL_8239355	hCoV-19/Germany/SH-RKI-I-405782/2021	2
2021-12-17	EPI_ISL_8239545	hCoV-19/Germany/SH-RKI-I-405852/2021	3
2021-11-29	EPI_ISL_7750574	hCoV-19/Germany/SL-RKI-I-367936/2021	2
2021-11-22	EPI_ISL_8065962	hCoV-19/Ghana/NMIMR-NCOV-21-60355/2021	1
2021-12-07	EPI_ISL_8065967	hCoV-19/Ghana/NMIMR-NCOV-21-60738/2021	0
2021-12-07	EPI_ISL_8065970	hCoV-19/Ghana/NMIMR-NCOV-21-60761/2021	2
2021-12-08	EPI_ISL_8065973	hCoV-19/Ghana/NMIMR-NCOV-21-60813/2021	1
2021-11-10	EPI_ISL_8065959	hCoV-19/Ghana/NMIMR-RT-PUR-21-12987/2021	1
2021-11-23	EPI_ISL_6939059	hCoV-19/Ghana/TRA-2261/2021	1
2021-11-24	EPI_ISL_6939063	hCoV-19/Ghana/TRA-2284/2021	1
2021-11-24	EPI_ISL_6939051	hCoV-19/Ghana/TRA-2289/2021	2
2021-11-24	EPI_ISL_6939038	hCoV-19/Ghana/TRA-2292/2021	4
2021-11-25	EPI_ISL_6939033	hCoV-19/Ghana/TRA-2298/2021	0
2021-11-25	EPI_ISL_6939049	hCoV-19/Ghana/TRA-2299/2021	3
2021-11-25	EPI_ISL_6939054	hCoV-19/Ghana/TRA-2307/2021	0
2021-11-25	EPI_ISL_6939065	hCoV-19/Ghana/TRA-2308/2021	1
2021-11-25	EPI_ISL_6939052	hCoV-19/Ghana/TRA-2309/2021	3
2021-11-25	EPI_ISL_6939043	hCoV-19/Ghana/TRA-2311/2021	0
2021-11-25	EPI_ISL_6939035	hCoV-19/Ghana/TRA-2314/2021	1
2021-11-25	EPI_ISL_6939050	hCoV-19/Ghana/TRA-2315/2021	1
2021-11-26	EPI_ISL_6939046	hCoV-19/Ghana/TRA-2339/2021	0
2021-11-29	EPI_ISL_7220176	hCoV-19/Greece/Crete/2021	0
2021-12-07	EPI_ISL_7700012	hCoV-19/Greece/Crete189c/2021	2
2021-12-09	EPI_ISL_7485700	hCoV-19/HongKong/HK-HKPU-12478/2021	2
2021-12-19	EPI_ISL_8216400	hCoV-19/HongKong/HK-HKPU-12527/2021	4
2021-11-27	EPI_ISL_7357684	hCoV-19/HongKong/HKU-344/2021	3
2021-11-13	EPI_ISL_6590782	hCoV-19/HongKong/VM21044713-1/2021	0
2021-12-25	EPI_ISL_8189301	hCoV-19/HongKong/VM21048088/2021	2
2021-12-06	EPI_ISL_7623676	hCoV-19/India/DL-GSLLNH/2021	2
2021-12-02	EPI_ISL_7644473	hCoV-19/India/DL-GSLLNH1/2021	3
2021-11-23	EPI_ISL_7381102	hCoV-19/India/DL-ICMR-MCL_21_11514_7858/2021	4
2021-12-22	EPI_ISL_8166489	hCoV-19/India/DL-ILBS-WGS1000/2021	1
2021-12-21	EPI_ISL_8163834	hCoV-19/India/DL-ILBS-WGS1004/2021	5
2021-12-22	EPI_ISL_8166496	hCoV-19/India/DL-ILBS-WGS1010/2021	2
2021-12-21	EPI_ISL_8163835	hCoV-19/India/DL-ILBS-WGS1012/2021	2
2021-12-21	EPI_ISL_8163836	hCoV-19/India/DL-ILBS-WGS1013/2021	2
2021-12-23	EPI_ISL_8166504	hCoV-19/India/DL-ILBS-WGS1020/2021	6
2021-12-23	EPI_ISL_8166508	hCoV-19/India/DL-ILBS-WGS1024/2021	1
2021-12-23	EPI_ISL_8166517	hCoV-19/India/DL-ILBS-WGS1034/2021	9
2021-12-23	EPI_ISL_8166519	hCoV-19/India/DL-ILBS-WGS1036/2021	3
2021-12-23	EPI_ISL_8166522	hCoV-19/India/DL-ILBS-WGS1039/2021	1
2021-12-23	EPI_ISL_8166523	hCoV-19/India/DL-ILBS-WGS1040/2021	2
2021-12-23	EPI_ISL_8166525	hCoV-19/India/DL-ILBS-WGS1042/2021	5
2021-12-23	EPI_ISL_8166529	hCoV-19/India/DL-ILBS-WGS1046/2021	1
2021-12-23	EPI_ISL_8166530	hCoV-19/India/DL-ILBS-WGS1047/2021	1
2021-12-23	EPI_ISL_8166531	hCoV-19/India/DL-ILBS-WGS1048/2021	1
2021-12-23	EPI_ISL_8166533	hCoV-19/India/DL-ILBS-WGS1050/2021	3
2021-12-23	EPI_ISL_8166534	hCoV-19/India/DL-ILBS-WGS1051/2021	4
2021-12-23	EPI_ISL_8166538	hCoV-19/India/DL-ILBS-WGS1054/2021	2
2021-12-23	EPI_ISL_8166540	hCoV-19/India/DL-ILBS-WGS1056/2021	1
2021-12-23	EPI_ISL_8166541	hCoV-19/India/DL-ILBS-WGS1057/2021	1
2021-12-24	EPI_ISL_8166544	hCoV-19/India/DL-ILBS-WGS1060/2021	2
2021-12-24	EPI_ISL_8166546	hCoV-19/India/DL-ILBS-WGS1088/2021	1
2021-12-24	EPI_ISL_8166548	hCoV-19/India/DL-ILBS-WGS1090/2021	3
2021-12-24	EPI_ISL_8166549	hCoV-19/India/DL-ILBS-WGS1091/2021	0
2021-12-09	EPI_ISL_8163776	hCoV-19/India/DL-ILBS-WGS804/2021	6
2021-12-11	EPI_ISL_8163848	hCoV-19/India/DL-ILBS-WGS889/2021	3
2021-12-20	EPI_ISL_8166560	hCoV-19/India/DL-ILBS-WGS925/2021	3
2021-12-20	EPI_ISL_8166561	hCoV-19/India/DL-ILBS-WGS926/2021	3
2021-12-20	EPI_ISL_8166565	hCoV-19/India/DL-ILBS-WGS930/2021	8
2021-12-16	EPI_ISL_8163867	hCoV-19/India/DL-ILBS-WGS933/2021	5
2021-12-20	EPI_ISL_8166577	hCoV-19/India/DL-ILBS-WGS949/2021	3
2021-12-20	EPI_ISL_8166578	hCoV-19/India/DL-ILBS-WGS950/2021	3
2021-12-21	EPI_ISL_8166587	hCoV-19/India/DL-ILBS-WGS966/2021	0
2021-12-21	EPI_ISL_8166590	hCoV-19/India/DL-ILBS-WGS970/2021	3
2021-12-21	EPI_ISL_8166591	hCoV-19/India/DL-ILBS-WGS971/2021	2
2021-12-21	EPI_ISL_8166592	hCoV-19/India/DL-ILBS-WGS972/2021	3
2021-12-21	EPI_ISL_8166593	hCoV-19/India/DL-ILBS-WGS973/2021	3
2021-12-21	EPI_ISL_8166594	hCoV-19/India/DL-ILBS-WGS974/2021	3
2021-12-21	EPI_ISL_8166595	hCoV-19/India/DL-ILBS-WGS975/2021	3
2021-12-21	EPI_ISL_8166596	hCoV-19/India/DL-ILBS-WGS976/2021	3
2021-12-21	EPI_ISL_8166599	hCoV-19/India/DL-ILBS-WGS979/2021	3
2021-12-21	EPI_ISL_8166602	hCoV-19/India/DL-ILBS-WGS982/2021	4
2021-12-21	EPI_ISL_8166603	hCoV-19/India/DL-ILBS-WGS983/2021	2
2021-12-22	EPI_ISL_8166605	hCoV-19/India/DL-ILBS-WGS985/2021	0
2021-12-22	EPI_ISL_8166608	hCoV-19/India/DL-ILBS-WGS990/2021	3
2021-12-22	EPI_ISL_8166609	hCoV-19/India/DL-ILBS-WGS991/2021	3
2021-12-22	EPI_ISL_8166615	hCoV-19/India/DL-ILBS-WGS998/2021	3
2021-12-21	EPI_ISL_8163873	hCoV-19/India/DL-ILBS-WGS999/2021	3
2021-12-05	EPI_ISL_7716708	hCoV-19/India/GJ-INSACOG-GBRC3139/2021	5
2021-12-08	EPI_ISL_7826332	hCoV-19/India/GJ-INSACOG-GBRC3209/2021	2
2021-12-13	EPI_ISL_7897831	hCoV-19/India/GJ-INSACOG-GBRC3290/2021	4
2021-12-15	EPI_ISL_7897805	hCoV-19/India/GJ-INSACOG-GBRC3292/2021	5
2021-12-13	EPI_ISL_7897823	hCoV-19/India/GJ-INSACOG-GBRC3293/2021	2
2021-12-15	EPI_ISL_7897824	hCoV-19/India/GJ-INSACOG-GBRC3294/2021	4
2021-12-14	EPI_ISL_7952263	hCoV-19/India/GJ-INSACOG-GBRC3327/2021	3
2021-12-17	EPI_ISL_8056782	hCoV-19/India/GJ-INSACOG-GBRC3347/2021	4
2021-12-17	EPI_ISL_8056788	hCoV-19/India/GJ-INSACOG-GBRC3353/2021	2
2021-12-18	EPI_ISL_8056790	hCoV-19/India/GJ-INSACOG-GBRC3355/2021	2
2021-11-30	EPI_ISL_8108994	hCoV-19/India/GJ-INSACOG-GBRC3393/2021	2
2021-12-05	EPI_ISL_8108997	hCoV-19/India/GJ-INSACOG-GBRC3396/2021	2
2021-12-05	EPI_ISL_8108999	hCoV-19/India/GJ-INSACOG-GBRC3398/2021	2
2021-12-11	EPI_ISL_8109017	hCoV-19/India/GJ-INSACOG-GBRC3416/2021	2
2021-12-13	EPI_ISL_8109029	hCoV-19/India/GJ-INSACOG-GBRC3428/2021	4
2021-12-19	EPI_ISL_8109040	hCoV-19/India/GJ-INSACOG-GBRC3439/2021	4
2021-12-17	EPI_ISL_8109042	hCoV-19/India/GJ-INSACOG-GBRC3441/2021	3
2021-12-15	EPI_ISL_8109043	hCoV-19/India/GJ-INSACOG-GBRC3442/2021	3
2021-12-15	EPI_ISL_8109044	hCoV-19/India/GJ-INSACOG-GBRC3443/2021	3
2021-12-15	EPI_ISL_8119488	hCoV-19/India/GJ-INSACOG-GBRC3491/2021	2
2021-12-15	EPI_ISL_8119505	hCoV-19/India/GJ-INSACOG-GBRC3493/2021	1
2021-12-14	EPI_ISL_8119487	hCoV-19/India/GJ-INSACOG-GBRC3494/2021	1
2021-12-21	EPI_ISL_8119506	hCoV-19/India/GJ-INSACOG-GBRC3506/2021	3
2021-12-19	EPI_ISL_8119489	hCoV-19/India/GJ-INSACOG-GBRC3508/2021	3
2021-12-17	EPI_ISL_8142228	hCoV-19/India/GJ-INSACOG-GBRC3514/2021	2
2021-12-19	EPI_ISL_8142227	hCoV-19/India/GJ-INSACOG-GBRC3516/2021	5
2021-12-20	EPI_ISL_8142226	hCoV-19/India/GJ-INSACOG-GBRC3520/2021	1
2021-12-23	EPI_ISL_8142224	hCoV-19/India/GJ-INSACOG-GBRC3526/2021	7
2021-12-20	EPI_ISL_8142223	hCoV-19/India/GJ-INSACOG-GBRC3530/2021	3
2021-12-21	EPI_ISL_8142222	hCoV-19/India/GJ-INSACOG-GBRC3532/2021	0
2021-12-21	EPI_ISL_8142221	hCoV-19/India/GJ-INSACOG-GBRC3533/2021	1
2021-12-21	EPI_ISL_8142220	hCoV-19/India/GJ-INSACOG-GBRC3534/2021	0
2021-12-20	EPI_ISL_8142219	hCoV-19/India/GJ-INSACOG-GBRC3535/2021	1
2021-12-22	EPI_ISL_8142218	hCoV-19/India/GJ-INSACOG-GBRC3536/2021	4
2021-12-21	EPI_ISL_8142217	hCoV-19/India/GJ-INSACOG-GBRC3539/2021	4
2021-12-22	EPI_ISL_8142216	hCoV-19/India/GJ-INSACOG-GBRC3541/2021	1
2021-12-14	EPI_ISL_8190548	hCoV-19/India/GJ-INSACOG-GBRC3543/2021	5
2021-12-17	EPI_ISL_8190565	hCoV-19/India/GJ-INSACOG-GBRC3553/2021	5
2021-12-24	EPI_ISL_8190566	hCoV-19/India/GJ-INSACOG-GBRC3562/2021	1
2021-12-23	EPI_ISL_8190567	hCoV-19/India/GJ-INSACOG-GBRC3563/2021	2
2021-12-22	EPI_ISL_8190559	hCoV-19/India/GJ-INSACOG-GBRC3564/2021	6
2021-12-22	EPI_ISL_8190573	hCoV-19/India/GJ-INSACOG-GBRC3565/2021	2
2021-12-22	EPI_ISL_8190554	hCoV-19/India/GJ-INSACOG-GBRC3566/2021	1
2021-12-23	EPI_ISL_8190568	hCoV-19/India/GJ-INSACOG-GBRC3567/2021	3
2021-12-23	EPI_ISL_8190569	hCoV-19/India/GJ-INSACOG-GBRC3568/2021	5
2021-12-23	EPI_ISL_8190570	hCoV-19/India/GJ-INSACOG-GBRC3569/2021	5
2021-12-25	EPI_ISL_8190571	hCoV-19/India/GJ-INSACOG-GBRC3570/2021	3
2021-12-23	EPI_ISL_8190572	hCoV-19/India/GJ-INSACOG-GBRC3571/2021	6
2021-12-13	EPI_ISL_8190624	hCoV-19/India/GJ-INSACOG-GBRC3579/2021	1
2021-12-14	EPI_ISL_8190637	hCoV-19/India/GJ-INSACOG-GBRC3593/2021	5
2021-12-15	EPI_ISL_8190647	hCoV-19/India/GJ-INSACOG-GBRC3603/2021	3
2021-11-20	EPI_ISL_6963510	hCoV-19/India/KA-RF-NCBS-Bengaluru-RFNB-1101/2021	1
2021-12-02	EPI_ISL_8285588	hCoV-19/India/KA-RFNB-1505/2021	1
2021-12-12	EPI_ISL_8285583	hCoV-19/India/KA-RFNB-1547/2021	2
2021-12-04	EPI_ISL_8285586	hCoV-19/India/KA-RFNB-1552/2021	2
2021-12-16	EPI_ISL_8285615	hCoV-19/India/KA-RFNB-1566/2021	0
2021-12-16	EPI_ISL_8285616	hCoV-19/India/KA-RFNB-1567/2021	1
2021-12-16	EPI_ISL_8285617	hCoV-19/India/KA-RFNB-1568/2021	1
2021-12-13	EPI_ISL_8189235	hCoV-19/India/MH-BJCOG_561/2021	1
2021-12-07	EPI_ISL_8038371	hCoV-19/India/MH-INSACOG_RF-NCL-2157/2021	3
2021-12-04	EPI_ISL_7986436	hCoV-19/India/MH-KasturbaMCGM-ICMR-INSACOG-WG1667/2021	5
2021-12-03	EPI_ISL_7986438	hCoV-19/India/MH-KasturbaMCGM-ICMR-INSACOG-WG1669/2021	6
2021-12-04	EPI_ISL_7986439	hCoV-19/India/MH-KasturbaMCGM-ICMR-INSACOG-WG1670/2021	4
2021-12-04	EPI_ISL_7986440	hCoV-19/India/MH-KasturbaMCGM-ICMR-INSACOG-WG1671/2021	4
2021-12-03	EPI_ISL_7986441	hCoV-19/India/MH-KasturbaMCGM-ICMR-INSACOG-WG1672/2021	8
2021-12-17	EPI_ISL_8097103	hCoV-19/India/MH-RFIP06446/2021	2
2021-12-16	EPI_ISL_8097104	hCoV-19/India/MH-RFIP06447/2021	2
2021-12-17	EPI_ISL_8097105	hCoV-19/India/MH-RFIP06450/2021	1
2021-12-18	EPI_ISL_8097106	hCoV-19/India/MH-RFIP06452/2021	2
2021-12-17	EPI_ISL_8097107	hCoV-19/India/MH-RFIP06453/2021	2
2021-12-12	EPI_ISL_7674647	hCoV-19/India/TG-CDFD-MMG-18/2021	2
2021-12-12	EPI_ISL_7674648	hCoV-19/India/TG-CDFD-MMG-19/2021	2
2021-12-13	EPI_ISL_7748092	hCoV-19/India/TG-CDFD-MMG-23/2021	4
2021-12-15	EPI_ISL_7748094	hCoV-19/India/TG-CDFD-MMG-25/2021	2
2021-12-14	EPI_ISL_7748096	hCoV-19/India/TG-CDFD-MMG-27/2021	3
2021-12-15	EPI_ISL_7868360	hCoV-19/India/TG-CDFD-MMG-31/2021	2
2021-12-15	EPI_ISL_7868361	hCoV-19/India/TG-CDFD-MMG-33/2021	3
2021-12-16	EPI_ISL_7868364	hCoV-19/India/TG-CDFD-MMG-36/2021	3
2021-12-20	EPI_ISL_8131166	hCoV-19/India/TG-CDFD-MMG53/2021	1
2021-12-20	EPI_ISL_8131168	hCoV-19/India/TG-CDFD-MMG55/2021	1
2021-12-20	EPI_ISL_8131169	hCoV-19/India/TG-CDFD-MMG56/2021	1
2021-12-20	EPI_ISL_8131170	hCoV-19/India/TG-CDFD-MMG57/2021	2
2021-12-20	EPI_ISL_8131172	hCoV-19/India/TG-CDFD-MMG59/2021	1
2021-12-14	EPI_ISL_7864703	hCoV-19/India/un-LNHD1/2021	1
2021-12-14	EPI_ISL_7877297	hCoV-19/India/un-LNHD11/2021	3
2021-12-15	EPI_ISL_7889640	hCoV-19/India/un-LNHD12/2021	2
2021-12-15	EPI_ISL_7889641	hCoV-19/India/un-LNHD13/2021	3
2021-12-14	EPI_ISL_7876997	hCoV-19/India/un-LNHD2/2021	2
2021-12-14	EPI_ISL_7877006	hCoV-19/India/un-LNHD3/2021	3
2021-12-14	EPI_ISL_7877026	hCoV-19/India/un-LNHD4/2021	2
2021-12-14	EPI_ISL_7877093	hCoV-19/India/un-LNHD5/2021	1
2021-12-14	EPI_ISL_7877115	hCoV-19/India/un-LNHD6/2021	2
2021-12-14	EPI_ISL_7877191	hCoV-19/India/un-LNHD7/2021	1
2021-12-14	EPI_ISL_7877201	hCoV-19/India/un-LNHD8/2021	4
2021-12-14	EPI_ISL_7877202	hCoV-19/India/un-LNHD9/2021	4
2021-12-19	EPI_ISL_8081858	hCoV-19/Indonesia/BT-NIHRD-WGS14268/2021	5
2021-12-19	EPI_ISL_8082088	hCoV-19/Indonesia/BT-NIHRD-WGS14269/2021	6
2021-12-19	EPI_ISL_8082278	hCoV-19/Indonesia/BT-NIHRD-WGS14270/2021	6
2021-12-19	EPI_ISL_8082279	hCoV-19/Indonesia/BT-NIHRD-WGS14271/2021	3
2021-12-19	EPI_ISL_8048112	hCoV-19/Indonesia/BT-NIHRD-WGS14272/2021	4
2021-12-19	EPI_ISL_8082280	hCoV-19/Indonesia/BT-NIHRD-WGS14273/2021	3
2021-12-20	EPI_ISL_8083664	hCoV-19/Indonesia/BT-NIHRD-WGS14274/2021	4
2021-12-21	EPI_ISL_8083917	hCoV-19/Indonesia/BT-NIHRD-WGS14531/2021	4
2021-12-21	EPI_ISL_8083918	hCoV-19/Indonesia/BT-NIHRD-WGS14533/2021	4
2021-12-21	EPI_ISL_8083923	hCoV-19/Indonesia/BT-NIHRD-WGS14535/2021	4
2021-12-21	EPI_ISL_8083924	hCoV-19/Indonesia/BT-NIHRD-WGS14536/2021	4
2021-12-21	EPI_ISL_8083929	hCoV-19/Indonesia/BT-NIHRD-WGS14539/2021	4
2021-12-21	EPI_ISL_8083930	hCoV-19/Indonesia/BT-NIHRD-WGS14543/2021	4
2021-12-21	EPI_ISL_8083932	hCoV-19/Indonesia/BT-NIHRD-WGS14545/2021	4
2021-12-22	EPI_ISL_8083933	hCoV-19/Indonesia/BT-NIHRD-WGS14617/2021	4
2021-12-23	EPI_ISL_8185472	hCoV-19/Indonesia/BT-NIHRD-WGS14647/2021	1
2021-12-28	EPI_ISL_8284092	hCoV-19/Indonesia/JI-GS-ITD-53174NT/2021	2
2021-12-19	EPI_ISL_8131153	hCoV-19/Indonesia/JK-GS-GSILab-842477/2021	1
2021-12-08	EPI_ISL_7714423	hCoV-19/Indonesia/JK-NIHRD-WGS13703/2021	3
2021-12-11	EPI_ISL_7812839	hCoV-19/Indonesia/JK-NIHRD-WGS13899/2021	3
2021-12-14	EPI_ISL_7812840	hCoV-19/Indonesia/JK-NIHRD-WGS13913/2021	4
2021-12-15	EPI_ISL_7861840	hCoV-19/Indonesia/JK-NIHRD-WGS13983/2021	1
2021-12-15	EPI_ISL_7861841	hCoV-19/Indonesia/JK-NIHRD-WGS13984/2021	4
2021-12-16	EPI_ISL_7971159	hCoV-19/Indonesia/JK-NIHRD-WGS14043/2021	3
2021-12-16	EPI_ISL_7971160	hCoV-19/Indonesia/JK-NIHRD-WGS14044/2021	3
2021-12-18	EPI_ISL_8081071	hCoV-19/Indonesia/JK-NIHRD-WGS14249/2021	3
2021-12-18	EPI_ISL_8048097	hCoV-19/Indonesia/JK-NIHRD-WGS14250/2021	1
2021-12-18	EPI_ISL_8081375	hCoV-19/Indonesia/JK-NIHRD-WGS14251/2021	5
2021-12-18	EPI_ISL_8081566	hCoV-19/Indonesia/JK-NIHRD-WGS14253/2021	6
2021-12-19	EPI_ISL_8083719	hCoV-19/Indonesia/JK-NIHRD-WGS14277/2021	4
2021-12-19	EPI_ISL_8083722	hCoV-19/Indonesia/JK-NIHRD-WGS14282/2021	4
2021-12-17	EPI_ISL_8083725	hCoV-19/Indonesia/JK-NIHRD-WGS14308/2021	10
2021-12-18	EPI_ISL_8083727	hCoV-19/Indonesia/JK-NIHRD-WGS14451/2021	3
2021-12-19	EPI_ISL_8083730	hCoV-19/Indonesia/JK-NIHRD-WGS14455/2021	3
2021-12-20	EPI_ISL_8083915	hCoV-19/Indonesia/JK-NIHRD-WGS14476/2021	4
2021-12-20	EPI_ISL_8083916	hCoV-19/Indonesia/JK-NIHRD-WGS14477/2021	4
2021-12-19	EPI_ISL_8083913	hCoV-19/Indonesia/JK-NIHRD-WGS14478/2021	4
2021-12-19	EPI_ISL_8083914	hCoV-19/Indonesia/JK-NIHRD-WGS14479/2021	4
2021-12-19	EPI_ISL_8185504	hCoV-19/Indonesia/JK-NIHRD-WGS14480/2021	1
2021-12-18	EPI_ISL_8185462	hCoV-19/Indonesia/JK-NIHRD-WGS14624/2021	3
2021-12-18	EPI_ISL_8185463	hCoV-19/Indonesia/JK-NIHRD-WGS14625/2021	2
2021-12-22	EPI_ISL_8185468	hCoV-19/Indonesia/JK-NIHRD-WGS14638/2021	3
2021-12-22	EPI_ISL_8185471	hCoV-19/Indonesia/JK-NIHRD-WGS14641/2021	2
2021-12-22	EPI_ISL_8185473	hCoV-19/Indonesia/JK-NIHRD-WGS14645/2021	7
2021-12-22	EPI_ISL_8185474	hCoV-19/Indonesia/JK-NIHRD-WGS14669/2021	3
2021-12-22	EPI_ISL_8185475	hCoV-19/Indonesia/JK-NIHRD-WGS14670/2021	3
2021-12-22	EPI_ISL_8185479	hCoV-19/Indonesia/JK-NIHRD-WGS14678/2021	3
2021-12-22	EPI_ISL_8185480	hCoV-19/Indonesia/JK-NIHRD-WGS14679/2021	6
2021-12-22	EPI_ISL_8185481	hCoV-19/Indonesia/JK-NIHRD-WGS14680/2021	7
2021-12-22	EPI_ISL_8185482	hCoV-19/Indonesia/JK-NIHRD-WGS14681/2021	8
2021-12-22	EPI_ISL_8185497	hCoV-19/Indonesia/JK-NIHRD-WGS14696/2021	0
2021-12-22	EPI_ISL_8185498	hCoV-19/Indonesia/JK-NIHRD-WGS14697/2021	0
2021-12-22	EPI_ISL_8185500	hCoV-19/Indonesia/JK-NIHRD-WGS14699/2021	1
2021-12-12	EPI_ISL_7845416	hCoV-19/Ireland/KE-NVRL-S21IRL00560637/2021	2
2021-11-28	EPI_ISL_7406083	hCoV-19/Ireland/MH-NVRL-S21IRL00525695/2021	2
2021-12-02	EPI_ISL_7776735	hCoV-19/Ireland/U-NVRL-S21IRL00538616/2021	3
2021-12-15	EPI_ISL_7989018	hCoV-19/Israel/ICH-741105950/2021	3
2021-12-13	EPI_ISL_7988866	hCoV-19/Israel/ICH-741106009/2021	4
2021-12-15	EPI_ISL_8098869	hCoV-19/Israel/ICH-741106240/2021	2
2021-12-21	EPI_ISL_8205882	hCoV-19/Israel/ICH-741107929/2021	0
2021-12-21	EPI_ISL_8206938	hCoV-19/Israel/ICH-741108163/2021	4
2021-12-20	EPI_ISL_8119182	hCoV-19/Italy/ABR-IZSGC-318975/2021	3
2021-12-07	EPI_ISL_7400565	hCoV-19/Italy/CAL-AOCatanzaro-187907_RC/2021	1
2021-12-20	EPI_ISL_8135143	hCoV-19/Italy/CAM-COLLI-COTUGNO-3807M/2021	3
2021-12-20	EPI_ISL_8119477	hCoV-19/Italy/CAM_IZSM_RD20702406615_IZSM_COLLI_TIGEM/2021	2
2021-12-20	EPI_ISL_8119475	hCoV-19/Italy/CAM_IZSM_RD20702798055_IZSM_COLLI_TIGEM/2021	4
2021-12-20	EPI_ISL_8132336	hCoV-19/Italy/EMR-IZSLER-2021-446717-015-01/2021	4
2021-12-20	EPI_ISL_8132350	hCoV-19/Italy/EMR-IZSLER-2021-446731-020-01/2021	3
2021-12-15	EPI_ISL_8151762	hCoV-19/Italy/EMR_AUSLRomagna_C116-21-15/2021	4
2021-12-20	EPI_ISL_8151685	hCoV-19/Italy/EMR_AUSLRomagna_C117-21-25/2021	6
2021-12-25	EPI_ISL_8250891	hCoV-19/Italy/FVG-UD-601964/2021	6
2021-12-14	EPI_ISL_7845906	hCoV-19/Italy/LOM-ASSTMonza_614408_20211214135000/2021	2
2021-12-13	EPI_ISL_7975450	hCoV-19/Italy/LOM-Auxo_202112219036/2021	4
2021-12-20	EPI_ISL_8063665	hCoV-19/Italy/LOM-Policlinico-Milano-18982095/2021	3
2021-12-14	EPI_ISL_8151607	hCoV-19/Italy/LOM_80922728fio/2021	3
2021-12-20	EPI_ISL_8056169	hCoV-19/Italy/LOM_ASSTMonza_620982_20211220081200/2021	5
2021-12-20	EPI_ISL_8056585	hCoV-19/Italy/LOM_ASSTMonza_621078_20211220080700/2021	5
2021-12-20	EPI_ISL_8038498	hCoV-19/Italy/LOM_Auxo_202112237982/2021	4
2021-12-13	EPI_ISL_7804341	hCoV-19/Italy/LOM_Policlinico_Milano_18973331/2021	4
2021-12-16	EPI_ISL_8063691	hCoV-19/Italy/LOM_Policlinico_Milano_18977467/2021	6
2021-12-22	EPI_ISL_8258005	hCoV-19/Italy/LOM_Policlinico_Milano_25744097/2021	3
2021-12-20	EPI_ISL_8132942	hCoV-19/Italy/PIE-IRCC-15866599/2021	1
2021-12-20	EPI_ISL_8133036	hCoV-19/Italy/PIE-IRCC-15866776/2021	2
2021-12-21	EPI_ISL_8132978	hCoV-19/Italy/PIE-IRCC-15866842/2021	2
2021-12-08	EPI_ISL_7565149	hCoV-19/Italy/PUG_UNIBA_APU-BA369/2021	1
2021-12-23	EPI_ISL_8266663	hCoV-19/Italy/TAA-PAB_SABES_1900807542/2021	3
2021-12-26	EPI_ISL_8266682	hCoV-19/Italy/TAA-PAB_SABES_1900812576/2021	5
2021-12-25	EPI_ISL_8266680	hCoV-19/Italy/TAA-PAB_SABES_1900813297/2021	4
2021-12-20	EPI_ISL_8115387	hCoV-19/Italy/UMB-IZSGC-319214-1-19/2021	4
2021-12-20	EPI_ISL_8115388	hCoV-19/Italy/UMB-IZSGC-319214-1-20/2021	4
2021-12-20	EPI_ISL_8115400	hCoV-19/Italy/UMB-IZSGC-319214-1-40/2021	6
2021-12-20	EPI_ISL_8115404	hCoV-19/Italy/UMB-IZSGC-319214-1-47/2021	4
2021-12-20	EPI_ISL_8115376	hCoV-19/Italy/UMB-IZSGC-319214-1-5/2021	4
2021-12-20	EPI_ISL_8115413	hCoV-19/Italy/UMB-IZSGC-319214-1-65/2021	4
2021-12-05	EPI_ISL_7637189	hCoV-19/Italy/VEN-ULSS3GEN-7001983950_VE/2021	1
2021-12-18	EPI_ISL_8163991	hCoV-19/Italy/VEN-ULSS3GEN-7002029536_VE/2021	4
2021-11-28	EPI_ISL_6913953	hCoV-19/Japan/IC-2278/2021	3
2021-11-27	EPI_ISL_6914908	hCoV-19/Japan/IC-2279/2021	3
2021-12-04	EPI_ISL_7860178	hCoV-19/Japan/IC-2335/2021	3
2021-12-06	EPI_ISL_7860185	hCoV-19/Japan/IC-2342/2021	1
2021-12-07	EPI_ISL_7860188	hCoV-19/Japan/IC-2345/2021	0
2021-12-07	EPI_ISL_7860189	hCoV-19/Japan/IC-2346/2021	1
2021-12-09	EPI_ISL_7860201	hCoV-19/Japan/IC-2358/2021	3
2021-12-09	EPI_ISL_7860207	hCoV-19/Japan/IC-2364/2021	2
2021-12-11	EPI_ISL_7860211	hCoV-19/Japan/IC-2368/2021	1
2021-12-10	EPI_ISL_7860215	hCoV-19/Japan/IC-2372/2021	2
2021-12-11	EPI_ISL_7860220	hCoV-19/Japan/IC-2377/2021	5
2021-12-14	EPI_ISL_8096975	hCoV-19/Japan/IC-2389/2021	2
2021-12-14	EPI_ISL_8096983	hCoV-19/Japan/IC-2397/2021	2
2021-12-14	EPI_ISL_8096984	hCoV-19/Japan/IC-2398/2021	1
2021-12-15	EPI_ISL_8096987	hCoV-19/Japan/IC-2401/2021	3
2021-12-15	EPI_ISL_8096988	hCoV-19/Japan/IC-2402/2021	2
2021-12-15	EPI_ISL_8096989	hCoV-19/Japan/IC-2403/2021	4
2021-12-15	EPI_ISL_8096991	hCoV-19/Japan/IC-2405/2021	3
2021-12-15	EPI_ISL_8096993	hCoV-19/Japan/IC-2407/2021	3
2021-12-15	EPI_ISL_8096994	hCoV-19/Japan/IC-2408/2021	2
2021-12-15	EPI_ISL_8096995	hCoV-19/Japan/IC-2409/2021	2
2021-12-15	EPI_ISL_8096997	hCoV-19/Japan/IC-2411/2021	3
2021-12-15	EPI_ISL_8096998	hCoV-19/Japan/IC-2412/2021	5
2021-12-16	EPI_ISL_8097004	hCoV-19/Japan/IC-2418/2021	5
2021-12-16	EPI_ISL_8097005	hCoV-19/Japan/IC-2419/2021	5
2021-12-16	EPI_ISL_8097012	hCoV-19/Japan/IC-2426/2021	6
2021-12-15	EPI_ISL_8097015	hCoV-19/Japan/IC-2429/2021	1
2021-12-06	EPI_ISL_7889642	hCoV-19/Japan/IC-2431/2021	1
2021-12-08	EPI_ISL_7889643	hCoV-19/Japan/IC-2432/2021	3
2021-12-17	EPI_ISL_8097021	hCoV-19/Japan/IC-2437/2021	2
2021-12-18	EPI_ISL_8097025	hCoV-19/Japan/IC-2441/2021	4
2021-12-18	EPI_ISL_8097026	hCoV-19/Japan/IC-2442/2021	2
2021-12-18	EPI_ISL_8097028	hCoV-19/Japan/IC-2444/2021	5
2021-12-18	EPI_ISL_8097032	hCoV-19/Japan/IC-2448/2021	4
2021-12-18	EPI_ISL_8097033	hCoV-19/Japan/IC-2449/2021	3
2021-12-18	EPI_ISL_8097034	hCoV-19/Japan/IC-2450/2021	2
2021-12-19	EPI_ISL_8097037	hCoV-19/Japan/IC-2453/2021	4
2021-12-19	EPI_ISL_8097038	hCoV-19/Japan/IC-2454/2021	4
2021-12-19	EPI_ISL_8097039	hCoV-19/Japan/IC-2455/2021	3
2021-12-19	EPI_ISL_8097041	hCoV-19/Japan/IC-2457/2021	3
2021-12-19	EPI_ISL_8097042	hCoV-19/Japan/IC-2458/2021	2
2021-12-19	EPI_ISL_8097045	hCoV-19/Japan/IC-2461/2021	2
2021-12-17	EPI_ISL_8097047	hCoV-19/Japan/IC-2463/2021	3
2021-12-17	EPI_ISL_8097049	hCoV-19/Japan/IC-2465/2021	1
2021-12-18	EPI_ISL_8097052	hCoV-19/Japan/IC-2468/2021	3
2021-12-19	EPI_ISL_8097055	hCoV-19/Japan/IC-2471/2021	3
2021-12-20	EPI_ISL_8097062	hCoV-19/Japan/IC-2478/2021	5
2021-12-20	EPI_ISL_8097063	hCoV-19/Japan/IC-2479/2021	3
2021-12-17	EPI_ISL_8097068	hCoV-19/Japan/IC-2484/2021	3
2021-12-18	EPI_ISL_8097070	hCoV-19/Japan/IC-2486/2021	2
2021-12-18	EPI_ISL_8097071	hCoV-19/Japan/IC-2487/2021	3
2021-12-19	EPI_ISL_8097072	hCoV-19/Japan/IC-2488/2021	5
2021-12-16	EPI_ISL_8097074	hCoV-19/Japan/IC-2490/2021	7
2021-12-20	EPI_ISL_8097081	hCoV-19/Japan/IC-2497/2021	2
2021-12-20	EPI_ISL_8097082	hCoV-19/Japan/IC-2498/2021	2
2021-12-20	EPI_ISL_8097089	hCoV-19/Japan/IC-2505/2021	4
2021-12-20	EPI_ISL_8097092	hCoV-19/Japan/IC-2508/2021	3
2021-12-20	EPI_ISL_8097095	hCoV-19/Japan/IC-2511/2021	5
2021-12-19	EPI_ISL_8097098	hCoV-19/Japan/IC-2514/2021	1
2021-12-19	EPI_ISL_8097100	hCoV-19/Japan/IC-2516/2021	2
2021-12-19	EPI_ISL_8097101	hCoV-19/Japan/IC-2517/2021	5
2021-12-20	EPI_ISL_8097102	hCoV-19/Japan/IC-2518/2021	7
2021-11-28	EPI_ISL_7507055	hCoV-19/Japan/NC928-2N/2021	3
2021-12-18	EPI_ISL_7986367	hCoV-19/Japan/RIMD04050/2021	5
2021-12-20	EPI_ISL_8104597	hCoV-19/Japan/RIMD04056/2021	4
2021-12-13	EPI_ISL_7834390	hCoV-19/Japan/TKYS01505/2021	5
2021-12-14	EPI_ISL_7834391	hCoV-19/Japan/TKYS01512/2021	2
2021-12-18	EPI_ISL_7983854	hCoV-19/Japan/TKYS01538/2021	3
2021-12-19	EPI_ISL_7983855	hCoV-19/Japan/TKYS01539/2021	3
2021-12-20	EPI_ISL_8132195	hCoV-19/Japan/TKYS01545/2021	2
2021-12-21	EPI_ISL_8132196	hCoV-19/Japan/TKYS01550/2021	4
2021-12-01	EPI_ISL_7571617	hCoV-19/Japan/TY38-873.2P0/2021	3
2021-11-28	EPI_ISL_7418017	hCoV-19/Japan/TY38-873P0/2021	4
2021-12-07	EPI_ISL_7464464	hCoV-19/Jordan/Biolab0366/2021	1
2021-12-15	EPI_ISL_8092586	hCoV-19/Jordan/Biolab0414/2021	4
2021-12-16	EPI_ISL_8092587	hCoV-19/Jordan/Biolab0415/2021	4
2021-12-18	EPI_ISL_8092589	hCoV-19/Jordan/Biolab0417/2021	4
2021-12-17	EPI_ISL_8092596	hCoV-19/Jordan/Biolab0425/2021	0
2021-12-22	EPI_ISL_8092598	hCoV-19/Jordan/Biolab0427/2021	2
2021-11-26	EPI_ISL_7846028	hCoV-19/Kenya/SS4174/2021	1
2021-11-26	EPI_ISL_7846029	hCoV-19/Kenya/SS4175/2021	1
2021-12-01	EPI_ISL_7846022	hCoV-19/Kenya/SS4236/2021	4
2021-12-01	EPI_ISL_7846023	hCoV-19/Kenya/SS4237/2021	2
2021-12-04	EPI_ISL_7846025	hCoV-19/Kenya/SS4242/2021	2
2021-12-03	EPI_ISL_7651286	hCoV-19/Lebanon/LAU-CVD-O1/2021	1
2021-12-04	EPI_ISL_7651287	hCoV-19/Lebanon/LAU-CVD-O2/2021	1
2021-12-06	EPI_ISL_7651288	hCoV-19/Lebanon/LAU-CVD-O3/2021	4
2021-12-06	EPI_ISL_7651289	hCoV-19/Lebanon/LAU-CVD-O4/2021	2
2021-12-10	EPI_ISL_7710471	hCoV-19/Liechtenstein/FL-Risch-21C1307810/2021	3
2021-12-16	EPI_ISL_8134573	hCoV-19/Lithuania/IBT-LSC-VU-r33-01/2021	4
2021-12-16	EPI_ISL_8134581	hCoV-19/Lithuania/IBT-LSC-VU-r33-05/2021	2
2021-12-06	EPI_ISL_7791187	hCoV-19/Luxembourg/LNS0529728/2021	1
2021-12-06	EPI_ISL_7464406	hCoV-19/Malawi/MLW-00264/2021	2
2021-12-07	EPI_ISL_7464407	hCoV-19/Malawi/MLW-00265/2021	3
2021-12-06	EPI_ISL_7464408	hCoV-19/Malawi/MLW-00266/2021	1
2021-12-16	EPI_ISL_8164253	hCoV-19/Malawi/MLW-00268/2021	4
2021-12-08	EPI_ISL_8164244	hCoV-19/Malawi/MLW-00273/2021	4
2021-12-16	EPI_ISL_8164262	hCoV-19/Malawi/MLW-00277/2021	3
2021-12-14	EPI_ISL_8164248	hCoV-19/Malawi/MLW-00281/2021	5
2021-12-14	EPI_ISL_8164246	hCoV-19/Malawi/MLW-00282/2021	5
2021-12-15	EPI_ISL_8164249	hCoV-19/Malawi/MLW-00283/2021	3
2021-12-16	EPI_ISL_8164264	hCoV-19/Malawi/MLW-00285/2021	4
2021-12-17	EPI_ISL_8164252	hCoV-19/Malawi/MLW-00287/2021	0
2021-12-15	EPI_ISL_8164251	hCoV-19/Malawi/MLW-00288/2021	2
2021-11-19	EPI_ISL_7015235	hCoV-19/Malaysia/IMR_WC606483/2021	2
2021-12-11	EPI_ISL_7951046	hCoV-19/Malaysia/IMR_WC658361/2021	2
2021-12-17	EPI_ISL_8188826	hCoV-19/Malaysia/UNIMAS-19838/2021	2
2021-12-17	EPI_ISL_8188827	hCoV-19/Malaysia/UNIMAS-19839/2021	5
2021-12-14	EPI_ISL_8188872	hCoV-19/Malaysia/UNIMAS-HBTU489/2021	4
2021-12-16	EPI_ISL_8266942	hCoV-19/Maldives/MAV93472/2021	3
2021-12-20	EPI_ISL_8091131	hCoV-19/Malta/MDxMDHO30/2021	1
2021-12-18	EPI_ISL_8130122	hCoV-19/Mexico/CMX-INER-IBT-1372/2021	3
2021-12-14	EPI_ISL_7802991	hCoV-19/Mexico/CMX-INMEGEN-42-15/2021	3
2021-12-13	EPI_ISL_7852340	hCoV-19/Mexico/CMX-INMEGEN-43-173/2021	4
2021-12-14	EPI_ISL_7852259	hCoV-19/Mexico/CMX-INMEGEN-43-66/2021	3
2021-12-13	EPI_ISL_7852267	hCoV-19/Mexico/CMX-INMEGEN-43-74/2021	4
2021-12-19	EPI_ISL_8035015	hCoV-19/Mexico/CMX-INMEGEN-44-14/2021	5
2021-12-19	EPI_ISL_8035017	hCoV-19/Mexico/CMX-INMEGEN-44-16/2021	5
2021-12-20	EPI_ISL_8186770	hCoV-19/Mexico/CMX-INMEGEN-45-10/2021	2
2021-12-20	EPI_ISL_8186863	hCoV-19/Mexico/CMX-INMEGEN-45-103/2021	3
2021-12-20	EPI_ISL_8186880	hCoV-19/Mexico/CMX-INMEGEN-45-120/2021	5
2021-12-21	EPI_ISL_8186904	hCoV-19/Mexico/CMX-INMEGEN-45-144/2021	4
2021-12-19	EPI_ISL_8186918	hCoV-19/Mexico/CMX-INMEGEN-45-158/2021	2
2021-12-20	EPI_ISL_8186927	hCoV-19/Mexico/CMX-INMEGEN-45-167/2021	3
2021-12-21	EPI_ISL_8186936	hCoV-19/Mexico/CMX-INMEGEN-45-176/2021	6
2021-12-14	EPI_ISL_8187042	hCoV-19/Mexico/CMX-INMEGEN-45-287/2021	4
2021-12-16	EPI_ISL_8186789	hCoV-19/Mexico/CMX-INMEGEN-45-29/2021	3
2021-12-13	EPI_ISL_8187050	hCoV-19/Mexico/CMX-INMEGEN-45-296/2021	3
2021-12-20	EPI_ISL_8186763	hCoV-19/Mexico/CMX-INMEGEN-45-3/2021	4
2021-12-14	EPI_ISL_8187068	hCoV-19/Mexico/CMX-INMEGEN-45-314/2021	4
2021-12-22	EPI_ISL_8186792	hCoV-19/Mexico/CMX-INMEGEN-45-32/2021	4
2021-12-18	EPI_ISL_8187086	hCoV-19/Mexico/CMX-INMEGEN-45-332/2021	3
2021-12-20	EPI_ISL_8187088	hCoV-19/Mexico/CMX-INMEGEN-45-334/2021	1
2021-12-22	EPI_ISL_8187092	hCoV-19/Mexico/CMX-INMEGEN-45-339/2021	4
2021-12-22	EPI_ISL_8187096	hCoV-19/Mexico/CMX-INMEGEN-45-343/2021	2
2021-12-22	EPI_ISL_8187099	hCoV-19/Mexico/CMX-INMEGEN-45-346/2021	4
2021-12-22	EPI_ISL_8187100	hCoV-19/Mexico/CMX-INMEGEN-45-347/2021	2
2021-12-22	EPI_ISL_8187107	hCoV-19/Mexico/CMX-INMEGEN-45-354/2021	3
2021-12-23	EPI_ISL_8187110	hCoV-19/Mexico/CMX-INMEGEN-45-357/2021	2
2021-12-23	EPI_ISL_8187114	hCoV-19/Mexico/CMX-INMEGEN-45-361/2021	2
2021-12-23	EPI_ISL_8187120	hCoV-19/Mexico/CMX-INMEGEN-45-367/2021	4
2021-12-23	EPI_ISL_8187121	hCoV-19/Mexico/CMX-INMEGEN-45-368/2021	4
2021-12-23	EPI_ISL_8187127	hCoV-19/Mexico/CMX-INMEGEN-45-374/2021	3
2021-12-23	EPI_ISL_8187128	hCoV-19/Mexico/CMX-INMEGEN-45-375/2021	2
2021-12-18	EPI_ISL_8186798	hCoV-19/Mexico/CMX-INMEGEN-45-38/2021	4
2021-12-22	EPI_ISL_8186809	hCoV-19/Mexico/CMX-INMEGEN-45-49/2021	1
2021-12-16	EPI_ISL_8186811	hCoV-19/Mexico/CMX-INMEGEN-45-51/2021	5
2021-12-17	EPI_ISL_8186812	hCoV-19/Mexico/CMX-INMEGEN-45-52/2021	4
2021-12-15	EPI_ISL_8186819	hCoV-19/Mexico/CMX-INMEGEN-45-59/2021	2
2021-12-17	EPI_ISL_8186820	hCoV-19/Mexico/CMX-INMEGEN-45-60/2021	5
2021-12-17	EPI_ISL_8186822	hCoV-19/Mexico/CMX-INMEGEN-45-62/2021	3
2021-12-18	EPI_ISL_8186823	hCoV-19/Mexico/CMX-INMEGEN-45-63/2021	0
2021-12-22	EPI_ISL_8186825	hCoV-19/Mexico/CMX-INMEGEN-45-65/2021	4
2021-12-15	EPI_ISL_8186827	hCoV-19/Mexico/CMX-INMEGEN-45-67/2021	3
2021-12-16	EPI_ISL_8186829	hCoV-19/Mexico/CMX-INMEGEN-45-69/2021	2
2021-12-17	EPI_ISL_8186830	hCoV-19/Mexico/CMX-INMEGEN-45-70/2021	3
2021-12-21	EPI_ISL_8186833	hCoV-19/Mexico/CMX-INMEGEN-45-73/2021	2
2021-12-17	EPI_ISL_8186836	hCoV-19/Mexico/CMX-INMEGEN-45-76/2021	2
2021-12-21	EPI_ISL_8186768	hCoV-19/Mexico/CMX-INMEGEN-45-8/2021	4
2021-12-16	EPI_ISL_8186842	hCoV-19/Mexico/CMX-INMEGEN-45-82/2021	1
2021-12-21	EPI_ISL_8186877	hCoV-19/Mexico/GRO-INMEGEN-45-117/2021	5
2021-12-20	EPI_ISL_8186903	hCoV-19/Mexico/HID-INMEGEN-45-143/2021	1
2021-12-09	EPI_ISL_7852295	hCoV-19/Mexico/MEX-INMEGEN-43-113/2021	3
2021-12-02	EPI_ISL_7852208	hCoV-19/Mexico/MEX-INMEGEN-43-13/2021	3
2021-12-03	EPI_ISL_7852232	hCoV-19/Mexico/MEX-INMEGEN-43-37/2021	3
2021-12-17	EPI_ISL_8186772	hCoV-19/Mexico/MEX-INMEGEN-45-12/2021	3
2021-12-20	EPI_ISL_8186895	hCoV-19/Mexico/MEX-INMEGEN-45-135/2021	1
2021-12-20	EPI_ISL_8186942	hCoV-19/Mexico/MEX-INMEGEN-45-182/2021	5
2021-12-21	EPI_ISL_8186762	hCoV-19/Mexico/MEX-INMEGEN-45-2/2021	4
2021-12-21	EPI_ISL_8186786	hCoV-19/Mexico/MEX-INMEGEN-45-26/2021	2
2021-12-12	EPI_ISL_8187038	hCoV-19/Mexico/MEX-INMEGEN-45-283/2021	4
2021-12-14	EPI_ISL_8187040	hCoV-19/Mexico/MEX-INMEGEN-45-285/2021	0
2021-12-15	EPI_ISL_8187077	hCoV-19/Mexico/MEX-INMEGEN-45-323/2021	2
2021-12-19	EPI_ISL_8186831	hCoV-19/Mexico/MEX-INMEGEN-45-71/2021	3
2021-12-18	EPI_ISL_8186854	hCoV-19/Mexico/MEX-INMEGEN-45-94/2021	5
2021-12-21	EPI_ISL_8186940	hCoV-19/Mexico/OAX-INMEGEN-45-180/2021	2
2021-12-21	EPI_ISL_8186876	hCoV-19/Mexico/ROO-INMEGEN-45-116/2021	4
2021-12-19	EPI_ISL_8186914	hCoV-19/Mexico/ROO-INMEGEN-45-154/2021	3
2021-12-20	EPI_ISL_8186938	hCoV-19/Mexico/ROO-INMEGEN-45-178/2021	2
2021-12-20	EPI_ISL_8186875	hCoV-19/Mexico/YUC-INMEGEN-45-115/2021	2
2021-12-20	EPI_ISL_8186883	hCoV-19/Mexico/YUC-INMEGEN-45-123/2021	4
2021-12-21	EPI_ISL_8186885	hCoV-19/Mexico/YUC-INMEGEN-45-125/2021	4
2021-12-20	EPI_ISL_8186891	hCoV-19/Mexico/YUC-INMEGEN-45-131/2021	4
2021-12-19	EPI_ISL_8186922	hCoV-19/Mexico/YUC-INMEGEN-45-162/2021	5
2021-12-17	EPI_ISL_8186929	hCoV-19/Mexico/YUC-INMEGEN-45-169/2021	3
2021-12-04	EPI_ISL_7908221	hCoV-19/Montenegro/5782232102/2021	2
2021-12-21	EPI_ISL_8144261	hCoV-19/Morocco/101/2021	2
2021-12-22	EPI_ISL_8144257	hCoV-19/Morocco/113/2021	1
2021-12-22	EPI_ISL_8144254	hCoV-19/Morocco/119/2021	2
2021-12-20	EPI_ISL_8134525	hCoV-19/Morocco/126/2021	2
2021-12-20	EPI_ISL_8135334	hCoV-19/Morocco/127/2021	2
2021-12-22	EPI_ISL_8144259	hCoV-19/Morocco/147/2021	0
2021-12-22	EPI_ISL_8144258	hCoV-19/Morocco/148/2021	1
2021-12-22	EPI_ISL_8144255	hCoV-19/Morocco/154/2021	1
2021-12-22	EPI_ISL_8144253	hCoV-19/Morocco/159/2021	3
2021-12-20	EPI_ISL_8135033	hCoV-19/Morocco/160/2021	2
2021-12-20	EPI_ISL_8135547	hCoV-19/Morocco/163/2021	3
2021-12-24	EPI_ISL_8144262	hCoV-19/Morocco/166/2021	1
2021-12-21	EPI_ISL_8144260	hCoV-19/Morocco/98/2021	2
2021-12-21	EPI_ISL_8144263	hCoV-19/Morocco/99/2021	2
2021-12-22	EPI_ISL_8074123	hCoV-19/Morocco/CNRST_HM36/2021	2
2021-11-29	EPI_ISL_7715446	hCoV-19/Mozambique/CERI-KRISP-K032742/2021	0
2021-11-29	EPI_ISL_7715447	hCoV-19/Mozambique/CERI-KRISP-K032743/2021	2
2021-11-30	EPI_ISL_7715448	hCoV-19/Mozambique/CERI-KRISP-K032744/2021	0
2021-11-30	EPI_ISL_7715449	hCoV-19/Mozambique/CERI-KRISP-K032745/2021	0
2021-11-30	EPI_ISL_7715451	hCoV-19/Mozambique/CERI-KRISP-K032747/2021	3
2021-11-30	EPI_ISL_7715452	hCoV-19/Mozambique/CERI-KRISP-K032749/2021	2
2021-11-30	EPI_ISL_7715453	hCoV-19/Mozambique/CERI-KRISP-K032751/2021	0
2021-11-27	EPI_ISL_7715454	hCoV-19/Mozambique/CERI-KRISP-K032752/2021	0
2021-11-26	EPI_ISL_7715455	hCoV-19/Mozambique/CERI-KRISP-K032754/2021	3
2021-11-26	EPI_ISL_7715456	hCoV-19/Mozambique/CERI-KRISP-K032755/2021	2
2021-11-29	EPI_ISL_7715457	hCoV-19/Mozambique/CERI-KRISP-K032759/2021	0
2021-11-30	EPI_ISL_7715460	hCoV-19/Mozambique/CERI-KRISP-K032763/2021	4
2021-11-30	EPI_ISL_7715461	hCoV-19/Mozambique/CERI-KRISP-K032765/2021	1
2021-11-30	EPI_ISL_7715462	hCoV-19/Mozambique/CERI-KRISP-K032766/2021	2
2021-11-30	EPI_ISL_7715463	hCoV-19/Mozambique/CERI-KRISP-K032767/2021	3
2021-11-30	EPI_ISL_7715464	hCoV-19/Mozambique/CERI-KRISP-K032768/2021	1
2021-11-25	EPI_ISL_8056916	hCoV-19/Nepal/NPHL/S-294/2021	1
2021-12-17	EPI_ISL_8152730	hCoV-19/Netherlands/DR-UMCG-MMB_3941/2021	4
2021-12-12	EPI_ISL_8015630	hCoV-19/Netherlands/FL-RIVM-75384/2021	2
2021-12-20	EPI_ISL_8152750	hCoV-19/Netherlands/GR-UMCG-MMB_3961/2021	1
2021-12-13	EPI_ISL_7745665	hCoV-19/Netherlands/NH-AUMC-015883/2021	3
2021-12-13	EPI_ISL_7745672	hCoV-19/Netherlands/NH-AUMC-015890/2021	5
2021-12-13	EPI_ISL_7745674	hCoV-19/Netherlands/NH-AUMC-015892/2021	2
2021-12-14	EPI_ISL_7849116	hCoV-19/Netherlands/NH-AUMC-015976/2021	1
2021-12-01	EPI_ISL_7784618	hCoV-19/Netherlands/NH-RIVM-74206/2021	0
2021-11-26	EPI_ISL_8021413	hCoV-19/Netherlands/NH-RIVM-76461/2021	0
2021-12-07	EPI_ISL_8021764	hCoV-19/Netherlands/ZH-RIVM-75850/2021	2
2021-12-24	EPI_ISL_8188903	hCoV-19/NewZealand/21CH1021/2021	3
2021-12-16	EPI_ISL_7984854	hCoV-19/NewZealand/21MV3577/2021	2
2021-12-17	EPI_ISL_7985265	hCoV-19/NewZealand/21MV3582/2021	1
2021-11-20	EPI_ISL_7547732	hCoV-19/Nigeria/NCDC-NR1052/2021	1
2021-11-29	EPI_ISL_7547733	hCoV-19/Nigeria/NCDC-NR1053/2021	1
2021-11-29	EPI_ISL_7547734	hCoV-19/Nigeria/NCDC-NR1066/2021	1
2021-11-29	EPI_ISL_7547735	hCoV-19/Nigeria/NCDC-NR1067/2021	2
2021-11-22	EPI_ISL_8064537	hCoV-19/Nigeria/NCDC-NR1161/2021	4
2021-12-02	EPI_ISL_8064538	hCoV-19/Nigeria/NCDC-NR1273/2021	1
2021-11-28	EPI_ISL_8189683	hCoV-19/Nigeria/NCDC-NR1419/2021	3
2021-11-30	EPI_ISL_8189684	hCoV-19/Nigeria/NCDC-NR1420/2021	3
2021-12-06	EPI_ISL_8189685	hCoV-19/Nigeria/NCDC-NR1424/2021	2
2021-12-06	EPI_ISL_8189686	hCoV-19/Nigeria/NCDC-NR1425/2021	1
2021-12-12	EPI_ISL_8064545	hCoV-19/Nigeria/NCDC-NR1452/2021	2
2021-12-01	EPI_ISL_8064546	hCoV-19/Nigeria/NCDC-NR1456/2021	5
2021-12-01	EPI_ISL_8064547	hCoV-19/Nigeria/NCDC-NR1457/2021	3
2021-12-01	EPI_ISL_8064548	hCoV-19/Nigeria/NCDC-NR1459/2021	0
2021-12-02	EPI_ISL_8064549	hCoV-19/Nigeria/NCDC-NR1462/2021	2
2021-12-01	EPI_ISL_8064551	hCoV-19/Nigeria/NCDC-NR1465/2021	0
2021-12-02	EPI_ISL_8064552	hCoV-19/Nigeria/NCDC-NR1466/2021	3
2021-12-05	EPI_ISL_8064554	hCoV-19/Nigeria/NCDC-NR1470/2021	2
2021-11-29	EPI_ISL_8064556	hCoV-19/Nigeria/NCDC-NR1474/2021	4
2021-12-09	EPI_ISL_8064559	hCoV-19/Nigeria/NCDC-NR1507/2021	0
2021-12-07	EPI_ISL_8064560	hCoV-19/Nigeria/NCDC-NR1509/2021	3
2021-12-07	EPI_ISL_8064561	hCoV-19/Nigeria/NCDC-NR1510/2021	0
2021-12-07	EPI_ISL_8064563	hCoV-19/Nigeria/NCDC-NR1516/2021	3
2021-12-07	EPI_ISL_8064564	hCoV-19/Nigeria/NCDC-NR1517/2021	2
2021-12-07	EPI_ISL_8064565	hCoV-19/Nigeria/NCDC-NR1518/2021	3
2021-12-07	EPI_ISL_8064566	hCoV-19/Nigeria/NCDC-NR1519/2021	1
2021-12-11	EPI_ISL_8064567	hCoV-19/Nigeria/NCDC-NR1520/2021	4
2021-12-07	EPI_ISL_8064568	hCoV-19/Nigeria/NCDC-NR1521/2021	2
2021-12-11	EPI_ISL_8064569	hCoV-19/Nigeria/NCDC-NR1522/2021	5
2021-12-10	EPI_ISL_8064571	hCoV-19/Nigeria/NCDC-NR1525/2021	2
2021-12-10	EPI_ISL_8064572	hCoV-19/Nigeria/NCDC-NR1526/2021	2
2021-12-04	EPI_ISL_8064575	hCoV-19/Nigeria/NCDC-NR1529/2021	1
2021-12-04	EPI_ISL_8064577	hCoV-19/Nigeria/NCDC-NR1532/2021	1
2021-12-04	EPI_ISL_8189687	hCoV-19/Nigeria/NCDC-NR1533/2021	2
2021-12-05	EPI_ISL_8189688	hCoV-19/Nigeria/NCDC-NR1534/2021	4
2021-12-06	EPI_ISL_8189689	hCoV-19/Nigeria/NCDC-NR1535/2021	4
2021-12-06	EPI_ISL_8189690	hCoV-19/Nigeria/NCDC-NR1536/2021	2
2021-12-03	EPI_ISL_8189693	hCoV-19/Nigeria/NCDC-NR1540/2021	2
2021-12-07	EPI_ISL_8189694	hCoV-19/Nigeria/NCDC-NR1543/2021	1
2021-12-07	EPI_ISL_8189695	hCoV-19/Nigeria/NCDC-NR1545/2021	2
2021-12-07	EPI_ISL_8189697	hCoV-19/Nigeria/NCDC-NR1549/2021	0
2021-12-07	EPI_ISL_8189698	hCoV-19/Nigeria/NCDC-NR1550/2021	0
2021-12-08	EPI_ISL_8189699	hCoV-19/Nigeria/NCDC-NR1551/2021	3
2021-12-08	EPI_ISL_8189700	hCoV-19/Nigeria/NCDC-NR1552/2021	1
2021-12-10	EPI_ISL_8189701	hCoV-19/Nigeria/NCDC-NR1557/2021	2
2021-12-10	EPI_ISL_8189703	hCoV-19/Nigeria/NCDC-NR1559/2021	3
2021-12-11	EPI_ISL_8189708	hCoV-19/Nigeria/NCDC-NR1567/2021	3
2021-12-12	EPI_ISL_8189709	hCoV-19/Nigeria/NCDC-NR1569/2021	2
2021-12-12	EPI_ISL_8189710	hCoV-19/Nigeria/NCDC-NR1571/2021	3
2021-12-13	EPI_ISL_8189711	hCoV-19/Nigeria/NCDC-NR1572/2021	3
2021-12-13	EPI_ISL_8189712	hCoV-19/Nigeria/NCDC-NR1573/2021	2
2021-12-13	EPI_ISL_8189713	hCoV-19/Nigeria/NCDC-NR1574/2021	1
2021-12-13	EPI_ISL_8189714	hCoV-19/Nigeria/NCDC-NR1575/2021	4
2021-12-14	EPI_ISL_8189716	hCoV-19/Nigeria/NCDC-NR1580/2021	4
2021-12-14	EPI_ISL_8189717	hCoV-19/Nigeria/NCDC-NR1582/2021	4
2021-12-14	EPI_ISL_8189719	hCoV-19/Nigeria/NCDC-NR1585/2021	1
2021-12-16	EPI_ISL_8189720	hCoV-19/Nigeria/NCDC-NR1588/2021	3
2021-11-24	EPI_ISL_7154390	hCoV-19/Nigeria/NCDC-NR880b/2021	3
2021-11-24	EPI_ISL_7268670	hCoV-19/Nigeria/NCDC-NR881/2021	4
2021-11-23	EPI_ISL_7269933	hCoV-19/Nigeria/NCDC-NR882/2021	2
2021-11-27	EPI_ISL_7154394	hCoV-19/Nigeria/NCDC-NR884/2021	2
2021-11-28	EPI_ISL_7154403	hCoV-19/Nigeria/NCDC-NR886/2021	2
2021-11-20	EPI_ISL_7273097	hCoV-19/Nigeria/NCDC-NR897/2021	1
2021-11-26	EPI_ISL_7470201	hCoV-19/Norway/29580/2021	2
2021-12-03	EPI_ISL_7776985	hCoV-19/Norway/30407/2021	1
2021-12-03	EPI_ISL_8001599	hCoV-19/Norway/30819/2021	0
2021-12-06	EPI_ISL_7782817	hCoV-19/Norway/31111/2021	1
2021-12-01	EPI_ISL_7952626	hCoV-19/Oman/52124406WG/2021	5
2021-12-11	EPI_ISL_7952628	hCoV-19/Oman/52124429/2021	1
2021-12-11	EPI_ISL_7952631	hCoV-19/Oman/52124437WG/2021	3
2021-12-08	EPI_ISL_7834641	hCoV-19/Pakistan/IDRL-AKU-KHI-271503-S26/2021	2
2021-12-25	EPI_ISL_8240498	hCoV-19/Pakistan/NIH-B32-S1/2021	2
2021-12-26	EPI_ISL_8240508	hCoV-19/Pakistan/NIH-B32-S10/2021	4
2021-12-27	EPI_ISL_8240509	hCoV-19/Pakistan/NIH-B32-S11/2021	1
2021-12-27	EPI_ISL_8240510	hCoV-19/Pakistan/NIH-B32-S12/2021	1
2021-12-27	EPI_ISL_8240511	hCoV-19/Pakistan/NIH-B32-S13/2021	1
2021-12-28	EPI_ISL_8240512	hCoV-19/Pakistan/NIH-B32-S14/2021	2
2021-12-28	EPI_ISL_8240513	hCoV-19/Pakistan/NIH-B32-S15/2021	0
2021-12-25	EPI_ISL_8240500	hCoV-19/Pakistan/NIH-B32-S2/2021	3
2021-12-26	EPI_ISL_8240501	hCoV-19/Pakistan/NIH-B32-S3/2021	3
2021-12-25	EPI_ISL_8240502	hCoV-19/Pakistan/NIH-B32-S4/2021	5
2021-12-25	EPI_ISL_8240503	hCoV-19/Pakistan/NIH-B32-S5/2021	1
2021-12-26	EPI_ISL_8240504	hCoV-19/Pakistan/NIH-B32-S6/2021	3
2021-12-27	EPI_ISL_8240505	hCoV-19/Pakistan/NIH-B32-S7/2021	1
2021-12-26	EPI_ISL_8240506	hCoV-19/Pakistan/NIH-B32-S8/2021	4
2021-12-26	EPI_ISL_8240507	hCoV-19/Pakistan/NIH-B32-S9/2021	5
2021-12-13	EPI_ISL_7882750	hCoV-19/Panama/SEQ773/2021	1
2021-12-12	EPI_ISL_7877457	hCoV-19/Peru/LIM-INS-10748/2021	1
2021-12-13	EPI_ISL_7877458	hCoV-19/Peru/LIM-INS-10749/2021	4
2021-12-13	EPI_ISL_7877459	hCoV-19/Peru/LIM-INS-10750/2021	1
2021-12-15	EPI_ISL_8064450	hCoV-19/Peru/LIM-INS-10751/2021	1
2021-12-14	EPI_ISL_8064451	hCoV-19/Peru/LIM-INS-10752/2021	1
2021-12-14	EPI_ISL_8064452	hCoV-19/Peru/LIM-INS-10753/2021	1
2021-12-13	EPI_ISL_8064453	hCoV-19/Peru/LIM-INS-10754/2021	1
2021-12-11	EPI_ISL_8064454	hCoV-19/Peru/LIM-INS-10755/2021	1
2021-12-14	EPI_ISL_8064455	hCoV-19/Peru/LIM-INS-10756/2021	2
2021-12-13	EPI_ISL_8064456	hCoV-19/Peru/LIM-INS-10757/2021	1
2021-12-14	EPI_ISL_8064457	hCoV-19/Peru/LIM-INS-10758/2021	1
2021-12-06	EPI_ISL_7674656	hCoV-19/Philippines/PH-PGC-101862/2021	3
2021-12-05	EPI_ISL_7674657	hCoV-19/Philippines/PH-PGC-101863/2021	3
2021-12-04	EPI_ISL_7972717	hCoV-19/Philippines/PH-PGC-101986/2021	1
2021-12-22	EPI_ISL_8228370	hCoV-19/Poland/1846SNR21_wsserze/2021	2
2021-12-23	EPI_ISL_8035344	hCoV-19/Poland/26896/2021	4
2021-12-23	EPI_ISL_8035345	hCoV-19/Poland/26897/2021	4
2021-12-18	EPI_ISL_7828160	hCoV-19/Poland/27524g21/2021	2
2021-12-23	EPI_ISL_8035340	hCoV-19/Poland/28139/2021	4
2021-12-23	EPI_ISL_8035341	hCoV-19/Poland/31836/2021	4
2021-12-16	EPI_ISL_8248023	hCoV-19/Poland/4585WSN2021-wsseol/2021	2
2021-12-29	EPI_ISL_8164979	hCoV-19/Poland/5757870741/2021	5
2021-12-29	EPI_ISL_8164985	hCoV-19/Poland/5757876043/2021	6
2021-12-29	EPI_ISL_8164891	hCoV-19/Poland/5758106661/2021	6
2021-12-14	EPI_ISL_7773989	hCoV-19/Poland/Gyncentrum_1741/2021	4
2021-12-13	EPI_ISL_7991516	hCoV-19/Poland/Kce-1680/2021	3
2021-12-19	EPI_ISL_7991517	hCoV-19/Poland/Kce-1681/2021	1
2021-12-11	EPI_ISL_7988197	hCoV-19/Poland/PZH-GUM-4346/2021	2
2021-12-09	EPI_ISL_7988199	hCoV-19/Poland/PZH-GUM-4348/2021	1
2021-12-17	EPI_ISL_8125282	hCoV-19/Poland/PZH-GUM-4506/2021	3
2021-12-14	EPI_ISL_8125335	hCoV-19/Poland/PZH-GUM-4540/2021	3
2021-12-16	EPI_ISL_8125385	hCoV-19/Poland/PZH-GUM-4592/2021	4
2021-12-18	EPI_ISL_8125443	hCoV-19/Poland/PZH-GUM-4653/2021	4
2021-12-23	EPI_ISL_8285738	hCoV-19/Poland/WSSEGorzow-21S2429/2021	3
2021-12-28	EPI_ISL_8285726	hCoV-19/Poland/WSSEGorzow-21S2527/2021	2
2021-12-28	EPI_ISL_8285473	hCoV-19/Poland/WSSEGorzow-21S2528/2021	2
2021-12-04	EPI_ISL_7846483	hCoV-19/Portugal/PT22885/2021	1
2021-12-14	EPI_ISL_8019093	hCoV-19/Portugal/PT23488/2021	4
2021-12-14	EPI_ISL_8020860	hCoV-19/Portugal/PT23652/2021	5
2021-12-13	EPI_ISL_8098547	hCoV-19/Portugal/PT23771/2021	4
2021-12-14	EPI_ISL_8098654	hCoV-19/Portugal/PT23878/2021	3
2021-12-20	EPI_ISL_8206694	hCoV-19/Portugal/PT24108/2021	1
2021-12-13	EPI_ISL_8082043	hCoV-19/PuertoRico/PR-CDC-ASC210534927/2021	3
2021-12-16	EPI_ISL_8091309	hCoV-19/PuertoRico/PR-CDC-FG-199184/2021	2
2021-12-16	EPI_ISL_8091226	hCoV-19/PuertoRico/PR-CDC-FG-199535/2021	0
2021-12-08	EPI_ISL_7890542	hCoV-19/Romania/B-38269/2021	4
2021-12-10	EPI_ISL_7890545	hCoV-19/Romania/B-38320/2021	3
2021-12-13	EPI_ISL_7890566	hCoV-19/Romania/B-38407/2021	4
2021-12-14	EPI_ISL_7890622	hCoV-19/Romania/B-38457/2021	5
2021-12-03	EPI_ISL_7897789	hCoV-19/Romania/BH_491634/2021	2
2021-12-03	EPI_ISL_7897790	hCoV-19/Romania/BN_491989/2021	2
2021-12-07	EPI_ISL_7897791	hCoV-19/Romania/BV_492151/2021	2
2021-12-01	EPI_ISL_7217437	hCoV-19/Romania/B_491159/2021	2
2021-12-01	EPI_ISL_7217563	hCoV-19/Romania/B_491160/2021	1
2021-12-07	EPI_ISL_7897792	hCoV-19/Romania/MM_492250/2021	0
2021-12-07	EPI_ISL_7897793	hCoV-19/Romania/MM_492253/2021	2
2021-12-07	EPI_ISL_7897795	hCoV-19/Romania/MM_492255/2021	2
2021-12-03	EPI_ISL_7263932	hCoV-19/Russia/MOW-Moscow_PMVL-O11/2021	1
2021-12-03	EPI_ISL_7263933	hCoV-19/Russia/MOW-Moscow_PMVL-O16/2021	1
2021-12-16	EPI_ISL_8112513	hCoV-19/Russia/SPE-RII-5921V1/2021	2
2021-12-16	EPI_ISL_7891514	hCoV-19/Russia/SPE-RII-5994S/2021	5
2021-12-16	EPI_ISL_8112515	hCoV-19/Russia/SPE-RII-5994V1/2021	2
2021-12-17	EPI_ISL_7891516	hCoV-19/Russia/SPE-RII-6072S/2021	7
2021-12-17	EPI_ISL_7891518	hCoV-19/Russia/SPE-RII-6075S/2021	6
2021-12-17	EPI_ISL_7891520	hCoV-19/Russia/SPE-RII-6081S/2021	5
2021-12-17	EPI_ISL_7891522	hCoV-19/Russia/SPE-RII-6086S/2021	3
2021-12-17	EPI_ISL_8112517	hCoV-19/Russia/SPE-RII-6086V1/2021	2
2021-12-17	EPI_ISL_7891526	hCoV-19/Russia/SPE-RII-6091S/2021	3
2021-12-17	EPI_ISL_7891529	hCoV-19/Russia/SPE-RII-6094S/2021	7
2021-12-17	EPI_ISL_7891533	hCoV-19/Russia/SPE-RII-6101S/2021	6
2021-12-17	EPI_ISL_7891537	hCoV-19/Russia/SPE-RII-6168S/2021	2
2021-12-17	EPI_ISL_7891540	hCoV-19/Russia/SPE-RII-6169S/2021	4
2021-12-17	EPI_ISL_7891544	hCoV-19/Russia/SPE-RII-6199S/2021	7
2021-12-17	EPI_ISL_7891546	hCoV-19/Russia/SPE-RII-6202S/2021	3
2021-12-17	EPI_ISL_7891552	hCoV-19/Russia/SPE-RII-6222S/2021	2
2021-12-17	EPI_ISL_8112518	hCoV-19/Russia/SPE-RII-6222V1/2021	3
2021-12-17	EPI_ISL_7891557	hCoV-19/Russia/SPE-RII-6236S/2021	4
2021-12-17	EPI_ISL_8112520	hCoV-19/Russia/SPE-RII-6236V1/2021	2
2021-12-17	EPI_ISL_8112522	hCoV-19/Russia/SPE-RII-6243V1/2021	2
2021-12-17	EPI_ISL_7891563	hCoV-19/Russia/SPE-RII-6293S/2021	4
2021-12-17	EPI_ISL_8112523	hCoV-19/Russia/SPE-RII-6293V1/2021	2
2021-12-17	EPI_ISL_8109247	hCoV-19/Russia/SPE-RII-6343S/2021	3
2021-12-17	EPI_ISL_8109249	hCoV-19/Russia/SPE-RII-6345S/2021	2
2021-12-17	EPI_ISL_8109250	hCoV-19/Russia/SPE-RII-6347S/2021	2
2021-12-17	EPI_ISL_8109251	hCoV-19/Russia/SPE-RII-6350S/2021	2
2021-12-17	EPI_ISL_8109252	hCoV-19/Russia/SPE-RII-6351S/2021	3
2021-12-17	EPI_ISL_8109257	hCoV-19/Russia/SPE-RII-6370S/2021	2
2021-12-19	EPI_ISL_8109264	hCoV-19/Russia/SPE-RII-6379S/2021	2
2021-12-21	EPI_ISL_8109331	hCoV-19/Russia/SPE-RII-6803S/2021	2
2021-12-12	EPI_ISL_7868256	hCoV-19/Scotland/QEUH-2E4D926/2021	4
2021-12-10	EPI_ISL_7975428	hCoV-19/Scotland/QEUH-2E6855E/2021	3
2021-12-12	EPI_ISL_7967813	hCoV-19/Scotland/QEUH-2E94076/2021	4
2021-12-15	EPI_ISL_7961532	hCoV-19/Scotland/QEUH-2EBFD6F/2021	1
2021-12-17	EPI_ISL_8198142	hCoV-19/Scotland/QEUH-2F5DF02/2021	3
2021-12-15	EPI_ISL_7877396	hCoV-19/Singapore/9036/2021	4
2021-12-15	EPI_ISL_7877398	hCoV-19/Singapore/9043/2021	1
2021-12-19	EPI_ISL_8092746	hCoV-19/Singapore/9231/2021	4
2021-12-21	EPI_ISL_8112338	hCoV-19/Singapore/9402/2021	2
2021-12-09	EPI_ISL_8038656	hCoV-19/Slovakia/42515/2021	2
2021-12-06	EPI_ISL_8038791	hCoV-19/Slovakia/42869/2021	1
2021-12-18	EPI_ISL_8267134	hCoV-19/Slovakia/44321/2021	5
2021-12-19	EPI_ISL_8267136	hCoV-19/Slovakia/44323/2021	6
2021-12-10	EPI_ISL_7897653	hCoV-19/Slovenia/17-085887-KR/2021	2
2021-12-05	EPI_ISL_7715548	hCoV-19/Slovenia/548995/2021	2
2021-11-17	EPI_ISL_6699728	hCoV-19/SouthAfrica/CERI-KRISP-K032188/2021	2
2021-11-16	EPI_ISL_7015192	hCoV-19/SouthAfrica/CERI-KRISP-K032333/2021	1
2021-11-16	EPI_ISL_7015200	hCoV-19/SouthAfrica/CERI-KRISP-K032348_2/2021	1
2021-11-25	EPI_ISL_7015230	hCoV-19/SouthAfrica/CERI-KRISP-K032424/2021	1
2021-11-30	EPI_ISL_7310648	hCoV-19/SouthAfrica/CERI-KRISP-K032668/2021	5
2021-11-29	EPI_ISL_7310719	hCoV-19/SouthAfrica/CERI-KRISP-K032692/2021	0
2021-11-30	EPI_ISL_7381212	hCoV-19/SouthAfrica/CERI-KRISP-K032783/2021	2
2021-12-07	EPI_ISL_7886689	hCoV-19/SouthAfrica/CERI-KRISP-K032891/2021	1
2021-12-01	EPI_ISL_7545680	hCoV-19/SouthAfrica/CERI-KRISP-K032949/2021	4
2021-12-05	EPI_ISL_7545760	hCoV-19/SouthAfrica/CERI-KRISP-K033044/2021	4
2021-11-24	EPI_ISL_7715375	hCoV-19/SouthAfrica/CERI-KRISP-K033222/2021	1
2021-12-11	EPI_ISL_7747529	hCoV-19/SouthAfrica/CERI-KRISP-K033351/2021	2
2021-12-08	EPI_ISL_7747572	hCoV-19/SouthAfrica/CERI-KRISP-K033396/2021	0
2021-12-06	EPI_ISL_7747600	hCoV-19/SouthAfrica/CERI-KRISP-K033436/2021	2
2021-12-03	EPI_ISL_8128485	hCoV-19/SouthAfrica/CERI-KRISP-K033510/2021	1
2021-12-03	EPI_ISL_7852845	hCoV-19/SouthAfrica/NCV246/2021	3
2021-11-09	EPI_ISL_6900143	hCoV-19/SouthAfrica/NICD-N21262/2021	0
2021-11-16	EPI_ISL_6914005	hCoV-19/SouthAfrica/NICD-N21452/2021	2
2021-11-16	EPI_ISL_6914006	hCoV-19/SouthAfrica/NICD-N21453/2021	0
2021-11-19	EPI_ISL_6704863	hCoV-19/SouthAfrica/NICD-N21664/2021	3
2021-11-15	EPI_ISL_7337500	hCoV-19/SouthAfrica/NICD-N21754/2021	1
2021-12-01	EPI_ISL_7605637	hCoV-19/SouthAfrica/NICD-N22333/2021	2
2021-11-24	EPI_ISL_7605587	hCoV-19/SouthAfrica/NICD-N22339/2021	1
2021-11-30	EPI_ISL_7605646	hCoV-19/SouthAfrica/NICD-N22366/2021	2
2021-11-30	EPI_ISL_7605649	hCoV-19/SouthAfrica/NICD-N22378/2021	1
2021-11-29	EPI_ISL_7605658	hCoV-19/SouthAfrica/NICD-N22403/2021	2
2021-11-26	EPI_ISL_7740782	hCoV-19/SouthAfrica/NICD-N22462/2021	2
2021-11-23	EPI_ISL_7740788	hCoV-19/SouthAfrica/NICD-N22469/2021	0
2021-11-25	EPI_ISL_7971548	hCoV-19/SouthAfrica/NICD-N22682/2021	0
2021-11-30	EPI_ISL_7971568	hCoV-19/SouthAfrica/NICD-N23019/2021	3
2021-12-05	EPI_ISL_7971591	hCoV-19/SouthAfrica/NICD-N23069/2021	5
2021-12-05	EPI_ISL_7971622	hCoV-19/SouthAfrica/NICD-N23180/2021	2
2021-12-02	EPI_ISL_7971631	hCoV-19/SouthAfrica/NICD-N23190/2021	0
2021-12-01	EPI_ISL_7452761	hCoV-19/SouthAfrica/Tygerberg_3274/2021	0
2021-11-29	EPI_ISL_7714394	hCoV-19/SouthAfrica/UFS-VIRO-NGS-MSQ101221BC18/2021	3
2021-11-24	EPI_ISL_6959926	hCoV-19/SouthKorea/KDCA18124/2021	1
2021-11-25	EPI_ISL_6959935	hCoV-19/SouthKorea/KDCA18125/2021	0
2021-11-29	EPI_ISL_6959993	hCoV-19/SouthKorea/KDCA18126/2021	1
2021-12-02	EPI_ISL_7406117	hCoV-19/SouthKorea/KDCA18137/2021	1
2021-12-02	EPI_ISL_7406118	hCoV-19/SouthKorea/KDCA18138/2021	1
2021-12-03	EPI_ISL_7406119	hCoV-19/SouthKorea/KDCA18139/2021	2
2021-12-03	EPI_ISL_7406124	hCoV-19/SouthKorea/KDCA18140/2021	1
2021-12-02	EPI_ISL_7406125	hCoV-19/SouthKorea/KDCA18141/2021	1
2021-12-04	EPI_ISL_7406126	hCoV-19/SouthKorea/KDCA18145/2021	1
2021-12-04	EPI_ISL_8192576	hCoV-19/SouthKorea/KDCA23377/2021	1
2021-12-04	EPI_ISL_8192577	hCoV-19/SouthKorea/KDCA23378/2021	1
2021-12-06	EPI_ISL_8192588	hCoV-19/SouthKorea/KDCA23395/2021	2
2021-12-06	EPI_ISL_8192590	hCoV-19/SouthKorea/KDCA23397/2021	1
2021-12-06	EPI_ISL_8192593	hCoV-19/SouthKorea/KDCA23400/2021	2
2021-12-07	EPI_ISL_8192608	hCoV-19/SouthKorea/KDCA23417/2021	1
2021-12-08	EPI_ISL_8192626	hCoV-19/SouthKorea/KDCA23441/2021	1
2021-12-08	EPI_ISL_8192654	hCoV-19/SouthKorea/KDCA23471/2021	1
2021-12-20	EPI_ISL_8253823	hCoV-19/Spain/CT-Consensus-RB30487-CT-Consensus-threshold-0-quality-20/2021	2
2021-12-14	EPI_ISL_8063547	hCoV-19/Spain/CT-Consensus_RB30443_consensus_threshold_0_quality_20/2021	1
2021-12-11	EPI_ISL_8098779	hCoV-19/Spain/CT-HCB-1563/2021	2
2021-12-15	EPI_ISL_7900651	hCoV-19/Spain/CT-HUGTiPM062KF8G2/2021	2
2021-12-17	EPI_ISL_8150089	hCoV-19/Spain/CT-HUGTiPM064WB3F2/2021	1
2021-12-14	EPI_ISL_7951841	hCoV-19/Spain/CT-HUVH-05133/2021	1
2021-12-20	EPI_ISL_7987120	hCoV-19/Spain/CT-HUVH-EX27408/2021	2
2021-12-17	EPI_ISL_7987202	hCoV-19/Spain/CT-HUVH-EX37974/2021	1
2021-12-11	EPI_ISL_8208585	hCoV-19/Spain/GA-CHOP-51747511/2021	2
2021-12-13	EPI_ISL_8208620	hCoV-19/Spain/GA-CHUVI-34412543/2021	1
2021-12-12	EPI_ISL_7867808	hCoV-19/Spain/IB-HUSE-03279/2021	6
2021-12-10	EPI_ISL_7867825	hCoV-19/Spain/IB-HUSE-03297/2021	2
2021-12-18	EPI_ISL_8099243	hCoV-19/Spain/IB-HUSE-03367/2021	3
2021-12-08	EPI_ISL_7733573	hCoV-19/Spain/MD-CMD-40430734/2021	3
2021-12-13	EPI_ISL_8022867	hCoV-19/Spain/MD-H12O-1657/2021	2
2021-12-15	EPI_ISL_8170062	hCoV-19/Spain/MD-H12O-1695/2021	4
2021-12-17	EPI_ISL_8170085	hCoV-19/Spain/MD-H12O-1718/2021	4
2021-12-18	EPI_ISL_8170086	hCoV-19/Spain/MD-H12O-1719/2021	6
2021-12-11	EPI_ISL_8002513	hCoV-19/Spain/MD-HGUGM-5600308/2021	2
2021-12-08	EPI_ISL_7604715	hCoV-19/Spain/MD-HGUGM-5944935/2021	4
2021-12-12	EPI_ISL_7862024	hCoV-19/Spain/MD-HGUGM-5949350/2021	4
2021-12-14	EPI_ISL_8099328	hCoV-19/Spain/MD-HGUGM-5955329/2021	2
2021-12-14	EPI_ISL_8099344	hCoV-19/Spain/MD-HGUGM-5955918/2021	3
2021-12-15	EPI_ISL_8099326	hCoV-19/Spain/MD-HGUGM-5956837/2021	3
2021-12-12	EPI_ISL_8112532	hCoV-19/Spain/MD-HULP-060349930/2021	5
2021-12-10	EPI_ISL_8000300	hCoV-19/Spain/NC-CHN-01005693/2021	4
2021-12-14	EPI_ISL_8059744	hCoV-19/Spain/RI-CIBIR-218061345-Run27/2021	3
2021-12-17	EPI_ISL_8281542	hCoV-19/SriLanka/aicbu3114/2021	3
2021-12-21	EPI_ISL_8281485	hCoV-19/SriLanka/aicbu3124/2021	1
2021-12-23	EPI_ISL_8281554	hCoV-19/SriLanka/aicbu3285/2021	3
2021-12-23	EPI_ISL_8281653	hCoV-19/SriLanka/aicbu3354/2021	3
2021-12-23	EPI_ISL_8281655	hCoV-19/SriLanka/aicbu3356/2021	2
2021-12-22	EPI_ISL_8281492	hCoV-19/SriLanka/aicbu3365/2021	5
2021-12-23	EPI_ISL_8281495	hCoV-19/SriLanka/aicbu3370/2021	0
2021-12-24	EPI_ISL_8281573	hCoV-19/SriLanka/aicbu3376/2021	1
2021-12-26	EPI_ISL_8281509	hCoV-19/SriLanka/aicbu3385/2021	1
2021-12-26	EPI_ISL_8281511	hCoV-19/SriLanka/aicbu3387/2021	1
2021-12-26	EPI_ISL_8281505	hCoV-19/SriLanka/aicbu3389/2021	2
2021-12-27	EPI_ISL_8281477	hCoV-19/SriLanka/aicbu3392/2021	3
2021-12-27	EPI_ISL_8281568	hCoV-19/SriLanka/aicbu3396/2021	4
2021-12-16	EPI_ISL_8063429	hCoV-19/Sweden/191843762V/2021	3
2021-12-16	EPI_ISL_8063344	hCoV-19/Sweden/200233072V/2021	1
2021-12-20	EPI_ISL_8253248	hCoV-19/Sweden/2002611864/2021	3
2021-12-08	EPI_ISL_7892183	hCoV-19/Sweden/SUS0006672/2021	2
2021-12-14	EPI_ISL_8097760	hCoV-19/Sweden/SUS0007065/2021	4
2021-12-16	EPI_ISL_8097834	hCoV-19/Sweden/SUS0007139/2021	2
2021-12-09	EPI_ISL_8015019	hCoV-19/Switzerland/AG-Risch-21C1417430/2021	3
2021-12-11	EPI_ISL_8119771	hCoV-19/Switzerland/AG-UZH-IMV-3ba58c14/2021	3
2021-12-20	EPI_ISL_8189286	hCoV-19/Switzerland/SG-CLM-12206043/2021	3
2021-12-19	EPI_ISL_8124585	hCoV-19/Switzerland/TI-EOC-26478624/2021	3
2021-12-14	EPI_ISL_8119800	hCoV-19/Switzerland/ZH-UZH-IMV-3ba58cf7/2021	3
2021-12-12	EPI_ISL_8098194	hCoV-19/Thailand/DMSc-05541/2021	1
2021-12-18	EPI_ISL_8098273	hCoV-19/Thailand/DMSc-05624/2021	2
2021-12-15	EPI_ISL_8098279	hCoV-19/Thailand/DMSc-05631/2021	3
2021-12-18	EPI_ISL_8098280	hCoV-19/Thailand/DMSc-05632/2021	2
2021-12-18	EPI_ISL_8098286	hCoV-19/Thailand/DMSc-05640/2021	2
2021-12-18	EPI_ISL_8098292	hCoV-19/Thailand/DMSc-05648/2021	2
2021-12-03	EPI_ISL_7226262	hCoV-19/Thailand/NIC_BKK_SEQ22270/2021	4
2021-11-24	EPI_ISL_7398681	hCoV-19/Thailand/NIC_BKK_SEQ22356/2021	3
2021-11-24	EPI_ISL_7398758	hCoV-19/Thailand/NIC_BKK_SEQ22357/2021	2
2021-12-07	EPI_ISL_7747672	hCoV-19/Thailand/NIC_BKK_SEQ22427/2021	2
2021-12-11	EPI_ISL_7747678	hCoV-19/Thailand/NIC_BKK_SEQ22790/2021	5
2021-12-10	EPI_ISL_7747680	hCoV-19/Thailand/NIC_BKK_SEQ22805/2021	1
2021-12-13	EPI_ISL_7889081	hCoV-19/Thailand/NIC_BKK_SEQ22906/2021	4
2021-12-11	EPI_ISL_7889082	hCoV-19/Thailand/NIC_BKK_SEQ22913/2021	1
2021-12-07	EPI_ISL_7747673	hCoV-19/Thailand/NIC_CBI_SEQ22689/2021	2
2021-12-09	EPI_ISL_7747674	hCoV-19/Thailand/NIC_NBI_SEQ22722/2021	1
2021-12-09	EPI_ISL_7734647	hCoV-19/Tianjin/IVDC-12-01/2021	3
2021-12-20	EPI_ISL_8130311	hCoV-19/Turkey/HSGM-F10567/2021	1
2021-12-20	EPI_ISL_8130317	hCoV-19/Turkey/HSGM-F10573/2021	0
2021-12-20	EPI_ISL_8130319	hCoV-19/Turkey/HSGM-F10575/2021	1
2021-12-20	EPI_ISL_8203491	hCoV-19/Turkey/HSGM-F10947/2021	5
2021-12-20	EPI_ISL_8203493	hCoV-19/Turkey/HSGM-F11066/2021	3
2021-12-22	EPI_ISL_8164386	hCoV-19/Turkey/HSGM-F11248/2021	2
2021-12-22	EPI_ISL_8164387	hCoV-19/Turkey/HSGM-F11249/2021	1
2021-12-22	EPI_ISL_8164398	hCoV-19/Turkey/HSGM-F11260/2021	2
2021-12-22	EPI_ISL_8164483	hCoV-19/Turkey/HSGM-F11351/2021	1
2021-12-22	EPI_ISL_8164558	hCoV-19/Turkey/HSGM-F11445/2021	4
2021-12-22	EPI_ISL_8164563	hCoV-19/Turkey/HSGM-F11450/2021	1
2021-12-22	EPI_ISL_8164568	hCoV-19/Turkey/HSGM-F11456/2021	4
2021-12-22	EPI_ISL_8164573	hCoV-19/Turkey/HSGM-F11461/2021	6
2021-12-22	EPI_ISL_8164574	hCoV-19/Turkey/HSGM-F11462/2021	2
2021-12-23	EPI_ISL_8164604	hCoV-19/Turkey/HSGM-F11510/2021	3
2021-12-23	EPI_ISL_8164611	hCoV-19/Turkey/HSGM-F11519/2021	1
2021-12-23	EPI_ISL_8164612	hCoV-19/Turkey/HSGM-F11520/2021	1
2021-12-23	EPI_ISL_8164614	hCoV-19/Turkey/HSGM-F11522/2021	1
2021-12-23	EPI_ISL_8164621	hCoV-19/Turkey/HSGM-F11531/2021	1
2021-12-23	EPI_ISL_8164633	hCoV-19/Turkey/HSGM-F11549/2021	3
2021-12-23	EPI_ISL_8164645	hCoV-19/Turkey/HSGM-F11564/2021	1
2021-12-23	EPI_ISL_8164657	hCoV-19/Turkey/HSGM-F11577/2021	1
2021-12-23	EPI_ISL_8164682	hCoV-19/Turkey/HSGM-F11615/2021	1
2021-12-23	EPI_ISL_8243674	hCoV-19/Turkey/HSGM-F11641/2021	1
2021-12-23	EPI_ISL_8243675	hCoV-19/Turkey/HSGM-F11645/2021	1
2021-12-23	EPI_ISL_8243676	hCoV-19/Turkey/HSGM-F11646/2021	2
2021-12-23	EPI_ISL_8243678	hCoV-19/Turkey/HSGM-F11649/2021	2
2021-12-23	EPI_ISL_8243679	hCoV-19/Turkey/HSGM-F11653/2021	2
2021-12-23	EPI_ISL_8243680	hCoV-19/Turkey/HSGM-F11654/2021	2
2021-12-23	EPI_ISL_8243636	hCoV-19/Turkey/HSGM-F11664/2021	1
2021-12-23	EPI_ISL_8243685	hCoV-19/Turkey/HSGM-F11669/2021	1
2021-12-23	EPI_ISL_8243698	hCoV-19/Turkey/HSGM-F11697/2021	2
2021-12-23	EPI_ISL_8243699	hCoV-19/Turkey/HSGM-F11699/2021	4
2021-12-23	EPI_ISL_8243639	hCoV-19/Turkey/HSGM-F11711/2021	1
2021-12-23	EPI_ISL_8243701	hCoV-19/Turkey/HSGM-F11716/2021	1
2021-12-23	EPI_ISL_8243641	hCoV-19/Turkey/HSGM-F11729/2021	1
2021-12-23	EPI_ISL_8243703	hCoV-19/Turkey/HSGM-F11735/2021	4
2021-12-23	EPI_ISL_8243714	hCoV-19/Turkey/HSGM-F11777/2021	1
2021-12-23	EPI_ISL_8243758	hCoV-19/Turkey/HSGM-F11787/2021	1
2021-12-23	EPI_ISL_8243715	hCoV-19/Turkey/HSGM-F11795/2021	4
2021-12-23	EPI_ISL_8243716	hCoV-19/Turkey/HSGM-F11870/2021	1
2021-12-23	EPI_ISL_8243717	hCoV-19/Turkey/HSGM-F11872/2021	5
2021-12-23	EPI_ISL_8243718	hCoV-19/Turkey/HSGM-F11878/2021	1
2021-12-23	EPI_ISL_8243721	hCoV-19/Turkey/HSGM-F11930/2021	2
2021-12-23	EPI_ISL_8243722	hCoV-19/Turkey/HSGM-F11937/2021	3
2021-12-23	EPI_ISL_8243763	hCoV-19/Turkey/HSGM-F11962/2021	2
2021-12-23	EPI_ISL_8243726	hCoV-19/Turkey/HSGM-F11965/2021	1
2021-12-23	EPI_ISL_8243753	hCoV-19/Turkey/HSGM-F11967/2021	2
2021-12-10	EPI_ISL_7741198	hCoV-19/Turkey/HSGM-F8584/2021	1
2021-12-13	EPI_ISL_7829655	hCoV-19/USA/AZ-ASU28330/2021	3
2021-12-21	EPI_ISL_8163111	hCoV-19/USA/AZ-ASU29284/2021	4
2021-12-21	EPI_ISL_8281767	hCoV-19/USA/AZ-CDC-FG-207511/2021	2
2021-12-07	EPI_ISL_7801167	hCoV-19/USA/CA-CDC-FG-187876/2021	3
2021-12-13	EPI_ISL_8018971	hCoV-19/USA/CA-CDC-FG-193763/2021	4
2021-12-15	EPI_ISL_8061584	hCoV-19/USA/CA-CDC-FG-195287/2021	1
2021-12-14	EPI_ISL_8061267	hCoV-19/USA/CA-CDC-FG-195466/2021	2
2021-12-16	EPI_ISL_8081102	hCoV-19/USA/CA-CDC-FG-197505/2021	2
2021-12-16	EPI_ISL_8081373	hCoV-19/USA/CA-CDC-FG-197728/2021	1
2021-12-16	EPI_ISL_8080974	hCoV-19/USA/CA-CDC-FG-197734/2021	2
2021-12-16	EPI_ISL_8080531	hCoV-19/USA/CA-CDC-FG-197999/2021	2
2021-12-16	EPI_ISL_8080524	hCoV-19/USA/CA-CDC-FG-198007/2021	2
2021-12-16	EPI_ISL_8080496	hCoV-19/USA/CA-CDC-FG-198092/2021	2
2021-12-16	EPI_ISL_8080775	hCoV-19/USA/CA-CDC-FG-198361/2021	2
2021-12-17	EPI_ISL_8081447	hCoV-19/USA/CA-CDC-FG-198598/2021	2
2021-12-17	EPI_ISL_8091542	hCoV-19/USA/CA-CDC-FG-200197/2021	4
2021-12-17	EPI_ISL_8091922	hCoV-19/USA/CA-CDC-FG-200773/2021	1
2021-12-18	EPI_ISL_8123564	hCoV-19/USA/CA-CDC-FG-201237/2021	4
2021-12-18	EPI_ISL_8123825	hCoV-19/USA/CA-CDC-FG-201331/2021	3
2021-12-18	EPI_ISL_8123734	hCoV-19/USA/CA-CDC-FG-201424/2021	3
2021-12-18	EPI_ISL_8123732	hCoV-19/USA/CA-CDC-FG-201434/2021	2
2021-12-18	EPI_ISL_8123759	hCoV-19/USA/CA-CDC-FG-201546/2021	1
2021-12-18	EPI_ISL_8123902	hCoV-19/USA/CA-CDC-FG-201573/2021	2
2021-12-18	EPI_ISL_8123113	hCoV-19/USA/CA-CDC-FG-201606/2021	2
2021-12-18	EPI_ISL_8123432	hCoV-19/USA/CA-CDC-FG-201797/2021	3
2021-12-18	EPI_ISL_8123374	hCoV-19/USA/CA-CDC-FG-201828/2021	1
2021-12-18	EPI_ISL_8123288	hCoV-19/USA/CA-CDC-FG-201876/2021	4
2021-12-19	EPI_ISL_8157321	hCoV-19/USA/CA-CDC-FG-202179/2021	2
2021-12-19	EPI_ISL_8157310	hCoV-19/USA/CA-CDC-FG-202408/2021	4
2021-12-19	EPI_ISL_8157384	hCoV-19/USA/CA-CDC-FG-202907/2021	4
2021-12-21	EPI_ISL_8282962	hCoV-19/USA/CA-CDC-FG-205856/2021	1
2021-12-21	EPI_ISL_8282919	hCoV-19/USA/CA-CDC-FG-206086/2021	2
2021-12-21	EPI_ISL_8282794	hCoV-19/USA/CA-CDC-FG-206539/2021	3
2021-12-21	EPI_ISL_8283302	hCoV-19/USA/CA-CDC-FG-207093/2021	2
2021-12-21	EPI_ISL_8281958	hCoV-19/USA/CA-CDC-FG-207201/2021	3
2021-12-21	EPI_ISL_8282912	hCoV-19/USA/CA-CDC-FG-207252/2021	2
2021-12-21	EPI_ISL_8281945	hCoV-19/USA/CA-CDC-FG-207484/2021	5
2021-12-21	EPI_ISL_8282495	hCoV-19/USA/CA-CDC-FG-207653/2021	2
2021-12-21	EPI_ISL_8282139	hCoV-19/USA/CA-CDC-FG-207672/2021	4
2021-12-21	EPI_ISL_8282623	hCoV-19/USA/CA-CDC-FG-207811/2021	2
2021-12-21	EPI_ISL_8281746	hCoV-19/USA/CA-CDC-FG-207839/2021	3
2021-12-22	EPI_ISL_8284868	hCoV-19/USA/CA-CDC-FG-207987/2021	1
2021-12-22	EPI_ISL_8284701	hCoV-19/USA/CA-CDC-FG-208013/2021	2
2021-12-22	EPI_ISL_8284559	hCoV-19/USA/CA-CDC-FG-208020/2021	5
2021-12-22	EPI_ISL_8284484	hCoV-19/USA/CA-CDC-FG-208096/2021	2
2021-12-22	EPI_ISL_8285298	hCoV-19/USA/CA-CDC-FG-208413/2021	3
2021-12-22	EPI_ISL_8285297	hCoV-19/USA/CA-CDC-FG-208437/2021	5
2021-12-22	EPI_ISL_8285311	hCoV-19/USA/CA-CDC-FG-208545/2021	2
2021-12-22	EPI_ISL_8285088	hCoV-19/USA/CA-CDC-FG-208938/2021	3
2021-12-22	EPI_ISL_8283643	hCoV-19/USA/CA-CDC-FG-209330/2021	3
2021-12-22	EPI_ISL_8283715	hCoV-19/USA/CA-CDC-FG-209454/2021	3
2021-12-22	EPI_ISL_8284312	hCoV-19/USA/CA-CDC-FG-209465/2021	1
2021-12-22	EPI_ISL_8283726	hCoV-19/USA/CA-CDC-FG-209502/2021	3
2021-12-22	EPI_ISL_8284313	hCoV-19/USA/CA-CDC-FG-209530/2021	3
2021-12-20	EPI_ISL_8281725	hCoV-19/USA/CA-CDC-FG-209718/2021	4
2021-12-22	EPI_ISL_8284044	hCoV-19/USA/CA-CDC-FG-209982/2021	4
2021-12-21	EPI_ISL_8282519	hCoV-19/USA/CA-CDC-FG-210091/2021	1
2021-12-21	EPI_ISL_8282609	hCoV-19/USA/CA-CDC-FG-210097/2021	4
2021-12-21	EPI_ISL_8282388	hCoV-19/USA/CA-CDC-FG-210318/2021	2
2021-12-22	EPI_ISL_8284398	hCoV-19/USA/CA-CDC-FG-210505/2021	4
2021-11-30	EPI_ISL_7137326	hCoV-19/USA/CA-CDPH-6000005435/2021	1
2021-12-16	EPI_ISL_8028847	hCoV-19/USA/CA-SCPHL-21WGS1231/2021	1
2021-12-15	EPI_ISL_8131125	hCoV-19/USA/CA-Stanford-58_S42/2021	3
2021-12-15	EPI_ISL_8180650	hCoV-19/USA/CO-CDC-ASC210613192/2021	2
2021-12-16	EPI_ISL_8262377	hCoV-19/USA/CO-CDC-MMB12216764/2021	2
2021-12-18	EPI_ISL_8263119	hCoV-19/USA/CO-CDC-MMB12257930/2021	3
2021-12-08	EPI_ISL_8064037	hCoV-19/USA/CO-CDPHE-2102388239/2021	3
2021-12-15	EPI_ISL_8160296	hCoV-19/USA/CO-CDPHE-2102455824/2021	2
2021-12-14	EPI_ISL_7905467	hCoV-19/USA/CT-JAX-JAX-2150.2-068/2021	1
2021-12-14	EPI_ISL_8155537	hCoV-19/USA/DC-CDC-LC0430913/2021	2
2021-12-17	EPI_ISL_8020446	hCoV-19/USA/DC-DFS-PHL-03395/2021	3
2021-12-09	EPI_ISL_8126955	hCoV-19/USA/FL-BPHL-18087/2021	3
2021-12-09	EPI_ISL_8032222	hCoV-19/USA/FL-CDC-ASC210532368/2021	2
2021-12-17	EPI_ISL_8260407	hCoV-19/USA/FL-CDC-ASC210537570/2021	1
2021-12-14	EPI_ISL_8150770	hCoV-19/USA/FL-CDC-ASC210624438/2021	3
2021-12-15	EPI_ISL_8179159	hCoV-19/USA/FL-CDC-ASC210624845/2021	4
2021-12-15	EPI_ISL_8179193	hCoV-19/USA/FL-CDC-ASC210624848/2021	2
2021-12-15	EPI_ISL_8179183	hCoV-19/USA/FL-CDC-ASC210624850/2021	4
2021-12-15	EPI_ISL_8180771	hCoV-19/USA/FL-CDC-ASC210625931/2021	3
2021-12-15	EPI_ISL_8155968	hCoV-19/USA/FL-CDC-LC0431950/2021	2
2021-12-11	EPI_ISL_8267863	hCoV-19/USA/FL-CDC-QDX31922274/2021	5
2021-12-15	EPI_ISL_8182189	hCoV-19/USA/FL-CDC-STM-PQEM9ZMCB/2021	2
2021-12-12	EPI_ISL_8181766	hCoV-19/USA/FL-CDC-STM-W4KCBGN95/2021	3
2021-12-15	EPI_ISL_8182010	hCoV-19/USA/FL-CDC-STM-X82NSYJQJ/2021	2
2021-12-16	EPI_ISL_8259432	hCoV-19/USA/GA-CDC-ASC210627813/2021	2
2021-12-13	EPI_ISL_8079362	hCoV-19/USA/GA-CDC-MMB12150086/2021	4
2021-12-14	EPI_ISL_8126640	hCoV-19/USA/GA-CDC-MMB12167607/2021	3
2021-12-15	EPI_ISL_8122761	hCoV-19/USA/GA-CDC-MMB12196139/2021	3
2021-12-16	EPI_ISL_8262528	hCoV-19/USA/GA-CDC-MMB12209006/2021	5
2021-12-17	EPI_ISL_8262973	hCoV-19/USA/GA-CDC-MMB12241998/2021	3
2021-12-17	EPI_ISL_8262899	hCoV-19/USA/GA-CDC-MMB12243016/2021	4
2021-12-14	EPI_ISL_8264030	hCoV-19/USA/HI-CDC-LC0436435/2021	3
2021-12-11	EPI_ISL_8127304	hCoV-19/USA/HI-H216688/2021	2
2021-12-08	EPI_ISL_7673926	hCoV-19/USA/IA-SHL-1965202/2021	2
2021-12-12	EPI_ISL_8077500	hCoV-19/USA/IL-CDC-ASC210535588/2021	2
2021-12-14	EPI_ISL_8150482	hCoV-19/USA/IL-CDC-ASC210536698/2021	4
2021-12-14	EPI_ISL_8149712	hCoV-19/USA/IL-CDC-ASC210613590/2021	6
2021-12-15	EPI_ISL_8179125	hCoV-19/USA/IL-CDC-ASC210624883/2021	2
2021-12-15	EPI_ISL_8180731	hCoV-19/USA/IN-CDC-ASC210625777/2021	2
2021-12-20	EPI_ISL_8266798	hCoV-19/USA/LA-TUSOM_1228-S25/2021	2
2021-12-21	EPI_ISL_8210694	hCoV-19/USA/MA-CDCBI-CRSP_22VQCBHY46L73WCW/2021	2
2021-12-21	EPI_ISL_8210852	hCoV-19/USA/MA-CDCBI-CRSP_3R6LK4UTZYIIUUQT/2021	5
2021-12-16	EPI_ISL_8210992	hCoV-19/USA/MA-CDCBI-CRSP_4GRXHIZRGUM7QMGP/2021	5
2021-12-21	EPI_ISL_8211480	hCoV-19/USA/MA-CDCBI-CRSP_BBK2BLK35QH4MAIL/2021	5
2021-12-21	EPI_ISL_8214486	hCoV-19/USA/MA-CDCBI-CRSP_DD24BUKJRL5TZPUY/2021	2
2021-12-22	EPI_ISL_8214590	hCoV-19/USA/MA-CDCBI-CRSP_IU3PFKXW4TXYOBZV/2021	1
2021-12-19	EPI_ISL_8212153	hCoV-19/USA/MA-CDCBI-CRSP_IUS3PQCFZF7KHLWR/2021	1
2021-12-21	EPI_ISL_8212218	hCoV-19/USA/MA-CDCBI-CRSP_J2RKB5JJMGBMOPQC/2021	2
2021-12-19	EPI_ISL_8212192	hCoV-19/USA/MA-CDCBI-CRSP_J3LMUSDESXQE2DFX/2021	2
2021-12-17	EPI_ISL_8212436	hCoV-19/USA/MA-CDCBI-CRSP_MRXF2R5GZZ3QVOLP/2021	4
2021-12-19	EPI_ISL_8212621	hCoV-19/USA/MA-CDCBI-CRSP_N5IQTUFT2H6E6AGR/2021	3
2021-12-20	EPI_ISL_8214717	hCoV-19/USA/MA-CDCBI-CRSP_P7O3U7DHIWMQNC2G/2021	9
2021-12-22	EPI_ISL_8212972	hCoV-19/USA/MA-CDCBI-CRSP_Q6DQXUZ3HZY2I6QQ/2021	3
2021-12-21	EPI_ISL_8214767	hCoV-19/USA/MA-CDCBI-CRSP_RN2TEC57BJCV2GXX/2021	3
2021-12-21	EPI_ISL_8214781	hCoV-19/USA/MA-CDCBI-CRSP_SKNP2TGX54BR7XMK/2021	5
2021-12-21	EPI_ISL_8213299	hCoV-19/USA/MA-CDCBI-CRSP_T4R2JPMT2FNKQC65/2021	2
2021-12-22	EPI_ISL_8213325	hCoV-19/USA/MA-CDCBI-CRSP_TEHTMGURI7H5CF7Z/2021	2
2021-12-22	EPI_ISL_8214866	hCoV-19/USA/MA-CDCBI-CRSP_WEFKJONEIIPEUVMS/2021	5
2021-12-21	EPI_ISL_8213741	hCoV-19/USA/MA-CDCBI-CRSP_WNKZLNRTJEOLLKGO/2021	2
2021-12-18	EPI_ISL_8124823	hCoV-19/USA/MA-NEIDL-02583/2021	2
2021-12-17	EPI_ISL_8265481	hCoV-19/USA/MD-CDC-ASC210633868/2021	3
2021-12-15	EPI_ISL_8158034	hCoV-19/USA/MD-CDC-MMB12186485/2021	2
2021-12-16	EPI_ISL_8262470	hCoV-19/USA/MD-CDC-MMB12206481/2021	2
2021-12-16	EPI_ISL_8262294	hCoV-19/USA/MD-CDC-MMB12214712/2021	5
2021-12-08	EPI_ISL_8203958	hCoV-19/USA/MN-CDC-IBX975093184034/2021	3
2021-12-21	EPI_ISL_8185776	hCoV-19/USA/MS-UMMC-M1735H7-519136/2021	2
2021-12-09	EPI_ISL_8028871	hCoV-19/USA/NC-CDC-LC0424883/2021	4
2021-12-15	EPI_ISL_8156056	hCoV-19/USA/NC-CDC-LC0429614/2021	1
2021-12-13	EPI_ISL_8126567	hCoV-19/USA/NC-CDC-MMB12149765/2021	3
2021-12-16	EPI_ISL_8264697	hCoV-19/USA/NJ-CDC-IBX056653289216/2021	5
2021-12-07	EPI_ISL_8026363	hCoV-19/USA/NJ-CDC-LC0420720/2021	4
2021-12-16	EPI_ISL_8156196	hCoV-19/USA/NJ-CDC-LC0432941/2021	2
2021-12-13	EPI_ISL_8148971	hCoV-19/USA/NV-CDC-ASC210537407/2021	3
2021-12-20	EPI_ISL_8186628	hCoV-19/USA/NV-NSPHL-488469/2021	3
2021-12-09	EPI_ISL_8060508	hCoV-19/USA/NY-CDC-FG-195567/2021	1
2021-12-09	EPI_ISL_8079510	hCoV-19/USA/NY-CDC-FG-195771/2021	3
2021-12-08	EPI_ISL_8060375	hCoV-19/USA/NY-CDC-FG-196184/2021	1
2021-12-07	EPI_ISL_8059925	hCoV-19/USA/NY-CDC-FG-196238/2021	0
2021-12-09	EPI_ISL_8060446	hCoV-19/USA/NY-CDC-FG-196360/2021	2
2021-12-14	EPI_ISL_7908091	hCoV-19/USA/NY-MSHSPSP-PV45478/2021	2
2021-12-16	EPI_ISL_8208313	hCoV-19/USA/NY-NYCPHL-008078/2021	5
2021-12-08	EPI_ISL_8094137	hCoV-19/USA/NY-PRL-2021_1215_04A12/2021	1
2021-12-07	EPI_ISL_8094248	hCoV-19/USA/NY-PRL-2021_1215_04H06/2021	4
2021-12-14	EPI_ISL_8094284	hCoV-19/USA/NY-PRL-2021_1215_04J15/2021	1
2021-12-11	EPI_ISL_8094568	hCoV-19/USA/NY-PRL-2021_1215_06D03/2021	1
2021-12-17	EPI_ISL_8095333	hCoV-19/USA/NY-PRL-2021_1219_01G09/2021	1
2021-12-16	EPI_ISL_8093157	hCoV-19/USA/NY-PRL-2021_1219_02I02/2021	0
2021-12-15	EPI_ISL_8093185	hCoV-19/USA/NY-PRL-2021_1219_02K08/2021	1
2021-12-09	EPI_ISL_8146823	hCoV-19/USA/NY_MEDDAC_FD_267/2021	4
2021-12-20	EPI_ISL_8056820	hCoV-19/USA/OH-21AM-354CO00179/2021	5
2021-12-20	EPI_ISL_8056836	hCoV-19/USA/OH-21AM-354CO00597/2021	5
2021-12-20	EPI_ISL_8056853	hCoV-19/USA/OH-21AM-354CO00835/2021	2
2021-12-13	EPI_ISL_8258762	hCoV-19/USA/OH-CDC-ASC210534757/2021	4
2021-12-16	EPI_ISL_8259181	hCoV-19/USA/OH-CDC-ASC210628722/2021	2
2021-12-17	EPI_ISL_8092805	hCoV-19/USA/OR-UO-MAP001477-S21-L001/2021	2
2021-12-13	EPI_ISL_8258742	hCoV-19/USA/PA-CDC-ASC210534746/2021	1
2021-12-10	EPI_ISL_8029041	hCoV-19/USA/PA-CDC-LC0425328/2021	3
2021-12-14	EPI_ISL_8214003	hCoV-19/USA/RI-CDCBI-CRSP_FYYZ5Q2VDHMI55PW/2021	4
2021-12-11	EPI_ISL_8267798	hCoV-19/USA/SC-CDC-QDX31922074/2021	2
2021-12-15	EPI_ISL_8155873	hCoV-19/USA/TN-CDC-LC0432301/2021	2
2021-12-19	EPI_ISL_8128736	hCoV-19/USA/TX-BSWTemple-ILL-R30-0025/2021	2
2021-12-20	EPI_ISL_8128754	hCoV-19/USA/TX-BSWTemple-ILL-R30-0047/2021	3
2021-12-09	EPI_ISL_8031369	hCoV-19/USA/TX-CDC-ASC210533751/2021	2
2021-12-14	EPI_ISL_8150619	hCoV-19/USA/TX-CDC-ASC210624693/2021	5
2021-12-14	EPI_ISL_8178607	hCoV-19/USA/TX-CDC-ASC210625150/2021	5
2021-12-13	EPI_ISL_8019832	hCoV-19/USA/TX-CDC-FG-192573/2021	4
2021-12-15	EPI_ISL_8208898	hCoV-19/USA/TX-HHD-2112219874/2021	3
2021-12-18	EPI_ISL_8209014	hCoV-19/USA/TX-HHD-2112236007/2021	3
2021-12-10	EPI_ISL_7977930	hCoV-19/USA/TX-HMH-MCoV-68893/2021	4
2021-12-11	EPI_ISL_7978601	hCoV-19/USA/TX-HMH-MCoV-68967/2021	4
2021-12-14	EPI_ISL_8029661	hCoV-19/USA/TX-HMH-MCoV-69137/2021	3
2021-12-14	EPI_ISL_8029881	hCoV-19/USA/TX-HMH-MCoV-69267/2021	4
2021-12-13	EPI_ISL_8154823	hCoV-19/USA/VA-CDC-LC0430935/2021	1
2021-12-14	EPI_ISL_8155400	hCoV-19/USA/VA-CDC-LC0431153/2021	3
2021-12-13	EPI_ISL_7982483	hCoV-19/USA/WA-CDC-UW21121369794/2021	2
2021-12-16	EPI_ISL_8146975	hCoV-19/USA/WA-PHL-008286/2021	4
2021-12-21	EPI_ISL_8209481	hCoV-19/USA/WA-PHL-008687/2021	1
2021-12-15	EPI_ISL_8035252	hCoV-19/USA/WA-S15749/2021	1
2021-12-18	EPI_ISL_8035289	hCoV-19/USA/WA-S15786/2021	5
2021-12-17	EPI_ISL_8266050	hCoV-19/USA/WI-CDC-ASC210628794/2021	3
2021-12-20	EPI_ISL_8083780	hCoV-19/USA/WI-UW-7714/2021	2
2021-12-18	EPI_ISL_8152520	hCoV-19/USA/WI-UW-7828/2021	2
2021-12-21	EPI_ISL_8253385	hCoV-19/USA/WV-WVU-WV094353/2021	3
2021-12-21	EPI_ISL_8253389	hCoV-19/USA/WV-WVU-WV094401/2021	2
2021-12-20	EPI_ISL_8253537	hCoV-19/USA/WV-WVU-WV128364/2021	1
2021-12-02	EPI_ISL_7823398	hCoV-19/Uganda/UG1087/2021	2
2021-12-13	EPI_ISL_8063663	hCoV-19/Venezuela/Voyager52/2021	2
2021-12-14	EPI_ISL_8063574	hCoV-19/Venezuela/Voyager55/2021	2
2021-12-21	EPI_ISL_8048814	hCoV-19/Vietnam/HN-108-70-2/2021	1
2021-12-01	EPI_ISL_7844198	hCoV-19/Wales/PHWC-PF5IDX/2021	4
2021-12-02	EPI_ISL_7988145	hCoV-19/Zambia/ZMB-128118/2021	2
2021-12-01	EPI_ISL_7988148	hCoV-19/Zambia/ZMB-128338/2021	0
2021-12-02	EPI_ISL_7988147	hCoV-19/Zambia/ZMB-128347/2021	1
2021-12-07	EPI_ISL_7988153	hCoV-19/Zambia/ZMB-128476/2021	1
2021-12-08	EPI_ISL_7988154	hCoV-19/Zambia/ZMB-128620/2021	3
2021-12-09	EPI_ISL_7988162	hCoV-19/Zambia/ZMB-128645/2021	3
2021-12-06	EPI_ISL_7988171	hCoV-19/Zambia/ZMB-128871/2021	2
2021-12-10	EPI_ISL_7988173	hCoV-19/Zambia/ZMB-129024/2021	2
2021-12-07	EPI_ISL_7988174	hCoV-19/Zambia/ZMB-129057/2021	2
2021-12-10	EPI_ISL_7988183	hCoV-19/Zambia/ZMB-129162/2021	3
2021-12-14	EPI_ISL_7988190	hCoV-19/Zambia/ZMB-129323/2021	2
2021-12-18	EPI_ISL_8165004	hCoV-19/Zhejiang/3853/2021	3
2021-12-19	EPI_ISL_7983815	hCoV-19/Zhejiang/3867/2021	2
2021-12-25	EPI_ISL_8163691	hCoV-19/Zhejiang/3998/2021	3
2021-12-25	EPI_ISL_8163718	hCoV-19/Zhejiang/4000/2021	3
2021-12-28	EPI_ISL_8187302	hCoV-19/Zhejiang/4043/2021	2
2021-12-28	EPI_ISL_8187354	hCoV-19/Zhejiang/4044/2021	4
2021-12-20	EPI_ISL_8065279	hCoV-19/Zhejiang/ZJ-XMC/2021	2
2021-12-14	EPI_ISL_7877203	hCoV-19/india/un-LNHD10/2021	3
